# Compliance with Covid-19 measures: evidence from New Zealand

**DOI:** 10.1101/2021.04.08.21255157

**Authors:** Geoff Kaine, Suzie Greenhalgh, Vic Wright

## Abstract

Governments around the world are seeking to slow the spread of Covid-19 by implementing measures that encourage, or mandate, changes in people’s behaviour. These changes include the wearing of face masks, social distancing, and testing and self-isolating when unwell. The success of these measures depends on the commitment of individuals to change their behaviour accordingly. Understanding and predicting the motivation of individuals to change their behaviour is therefore critical in assessing the likely effectiveness of these measures in slowing the spread of the virus.

In this paper we draw on a novel framework, the I_3_ Compliance Response Framework, to understand and predict the motivation of residents in Auckland, New Zealand, to comply with measures to prevent the spread of Covid-19. The Framework is based on two concepts. The first uses the involvement construct to predict the motivation of individuals to comply. The second separates the influence of the policy measure from the influence of the policy outcome on the motivation of individuals to comply.

In short, the Framework differentiates between the strength of individuals’ motivation and their beliefs about the advantages and disadvantages of policy outcomes and policy measures. We found this differentiation was useful in predicting an individual’s possible behavioural responses to a measure and discuss how it could assist government agencies to develop strategies to enhance compliance.

## Supplementary material for "Compliance with Covid-19 measures: evidence from New Zealand": Dataset

### Sheet: Covid 19 Compliance Survey Full
Unique ID	Group A: Completed masks and isolation questions, Group B completed isolation and testing questions; Group C completed testing and mask questions.	Q1: You cannot catch Covid-19 from people with the virus who do not have symptoms:We are interested in your opinions about Covid-19. How strongly do you agree or disagree with the following statements?	Q1: Covid-19 is only a danger to the elderly and people who already have health problems:We are interested in your opinions about Covid-19. How strongly do you agree or disagree with the following statements?	Q1: Infected people spread Covid-19 by coughing and sneezing:We are interested in your opinions about Covid-19. How strongly do you agree or disagree with the following statements?	Q1:Children cannot catch Covid-19:We are interested in your opinions about Covid-19. How strongly do you agree or disagree with the following statements?	Q1: Once you have had Covid-19 you are immune to re-infection:We are interested in your opinions about Covid-19. How strongly do you agree or disagree with the following statements?	Q1: I think Covid-19 is a hoax:We are interested in your opinions about Covid-19. How strongly do you agree or disagree with the following statements?	Q1: Fears about Covid-19 are exaggerated:We are interested in your opinions about Covid-19. How strongly do you agree or disagree with the following statements?	Q1: Covid-19 most likely comes from bats:We are interested in your opinions about Covid-19. How strongly do you agree or disagree with the following statements?	Q1: Covid-19 is a man-made virus:We are interested in your opinions about Covid-19. How strongly do you agree or disagree with the following statements?	Q1: Children are perfectly safe from Covid-19:We are interested in your opinions about Covid-19. How strongly do you agree or disagree with the following statements?	Q1: You can catch Covid-19 by touching anything handled by an infected person:We are interested in your opinions about Covid-19. How strongly do you agree or disagreewith the following statements?	Q1: Covid-19 is no worse than the seasonal flu:We are interested in your opinions about Covid-19. How strongly do you agree or disagree with the following statements?	Q2: We need to eliminate Covid-19 from New Zealand to save lives:We are interested in your opinions about eliminating Covid-19. How strongly do you agree or disagree with the following statements?	Q2: We should just live with it until we have a vaccine:We are interested in your opinions about eliminating Covid-19. How strongly do you agree or disagree with the following statements?	Q2: It would be better to let it spread and build herd immunity:We are interested in your opinions about eliminating Covid-19. How strongly do you agree or disagree with the following statements?	Q2: There is no point trying to eliminate Covid-19 because it is a virus and will keep changing:We are interested in your opinions about eliminating Covid-19. How strongly do you agree or disagree with the following statements?	Q2: Covid-19 is everywhere in the world so there is no way we can keep it out:We are interested in your opinions about eliminating Covid-19. How strongly do you agree or disagree with the following statements?	Q3: Eliminating Covid-19 from New Zealand is the right thing to do:We are interested in how strongly you feel about the need for action to be taken to eliminate Covid-19 from New Zealand. How strongly do you agree or disagree with the following statements?	Q3: I feel some responsibility for eliminating Covid-19 from New Zealand:We are interested in how strongly you feel about the need for action to be taken to eliminate Covid-19 from New Zealand. How strongly do you agree or disagree with the following statements?	Q3: I am prepared to change my normal behaviour to eliminate Covid-19 from New Zealand:We are interested in how strongly you feel about the need for action to be taken to eliminate Covid-19 from New Zealand. How strongly do you agree or disagree with the following statements?	Q3: It is important to work together to eliminate Covid-19 from New Zealand:We are interested in how strongly you feel about the need for action to be taken to eliminate Covid-19 from New Zealand. How strongly do you agree or disagree with the following statements?	Q3: Nearly everyone I know thinks eliminating Covid-19 from New Zealand is the right thing to do:We are interested in how strongly you feel about the need for action to be taken to eliminate Covid-19 from New Zealand. How strongly do you agree or disagree with the following statements?	Q3: Most people I know feel some responsibility for eliminating Covid-19 from New Zealand:We are interested in how strongly you feel about the need for action to be taken to eliminate Covid-19 from New Zealand. How strongly do you agree or disagree with the following statements?	Q3: I think nearly everyone is prepared to change their normal behaviour to eliminate Covid-19 from New Zealand:We are interested in how strongly you feel about the need for action to be taken to eliminate Covid-19 from New Zealand. How strongly do you agree or disagree with the following statements?	Q3: I am prepared to make sacrifices to eliminate Covid-19 from New Zealand:We are interested in how strongly you feel about the need for action to be taken to eliminate Covid-19 from New Zealand. How strongly do you agree or disagree with the following statements?	Q3: Most people are prepared to make sacrifices to eliminate Covid-19 from New Zealand:We are interested in how strongly you feel about the need for action to be taken to eliminate Covid-19 from New Zealand. How strongly do you agree or disagree with the following statements?	Q3: Most people know we must work together to eliminate Covid-19 from New Zealand:We are interested in how strongly you feel about the need for action to be taken to eliminate Covid-19 from New Zealand. How strongly do you agree or disagree with the following statements?	Q4: I think helping to eliminate Covid-19 from New Zealand is rewarding:We are interested in your opinions about eliminating Covid-19 from New Zealand. How strongly do you agree or disagree with the following statements?	Q4: The consequences are serious if we don't eliminate Covid-19 from New Zealand:We are interested in your opinions about eliminating Covid-19 from New Zealand. How strongly do you agree or disagree with the following statements?	Q4: Eliminating Covid-19 from New Zealand is something I am passionate about:We are interested in your opinions about eliminating Covid-19 from New Zealand. How strongly do you agree or disagree with the following statements?	Q4: It would be a big deal if government made mistakes are made while we try to eliminate Covid-19 from New Zealand:We are interested in your opinions about eliminating Covid-19 from New Zealand. How strongly do you agree or disagree with the following statements?	Q4: My position on eliminating Covid-19 from New Zealand tells others something about me:We are interested in your opinions about eliminating Covid-19 from New Zealand. How strongly do you agree or disagree with the following statements?	Q4: Eliminating Covid-19 from New Zealand is important to me:We are interested in your opinions about eliminating Covid-19 from New Zealand. How strongly do you agree or disagree with the following statements?	Q4: Making decisions about how to eliminate Covid-19 from New Zealand is complicated:We are interested in your opinions about eliminating Covid-19 from New Zealand. How strongly do you agree or disagree with the following statements?	Q4: What others think about eliminating Covid-19 from New Zealand tells me something about them:We are interested in your opinions about eliminating Covid-19 from New Zealand. How strongly do you agree or disagree with the following statements?	Q4: I care a lot about eliminating Covid-19 from New Zealand:We are interested in your opinions about eliminating Covid-19 from New Zealand. How strongly do you agree or disagree with the following statements?	Q4: Making decisions about how to eliminate Covid-19 from New Zealand is difficult:We are interested in your opinions about eliminating Covid-19 from New Zealand. How strongly do you agree or disagree with the following statements?	Q5: I think it's rewarding to wear a face mask to help eliminate Covid-19:The government may require you to wear a face mask in public as one measure to eliminate Covid-19 from New Zealand. How strongly do you agree or disagree with the following statements about wearing face masks?	Q5: The consequences are serious if I made mistakes with wearing a face mask to help eliminate Covid-19:The government may require you to wear a face mask in public as one measure to eliminate Covid-19 from New Zealand. How strongly do you agree or disagree with the following statements about wearing face masks?	Q5: Wearing a face mask to help eliminate Covid-19 is something I am passionate about:The government may require you to wear a face mask in public as one measure to eliminate Covid-19 from New Zealand. How strongly do you agree or disagree with the following statements about wearing face masks?	Q5: It would be a big deal if I made a mistake with wearing a face mask to help eliminate Covid-19:The government may require you to wear a face mask in public as one measure to eliminate Covid-19 from New Zealand. How strongly do you agree or disagree with the following statements about wearing face masks?	Q5: My position about wearing a face mask to help eliminate Covid-19 tells others something about me:The government may require you to wear a face mask in public as one measure to eliminate Covid-19 from New Zealand. How strongly do you agree or disagree with the following statements about wearing face masks?	Q5: Wearing a face mask to help eliminate Covid-19 is important to me:The government may require you to wear a face mask in public as one measure to eliminate Covid-19 from New Zealand. How strongly do you agree or disagree with the following statements about wearing face masks?	Q5: Making decisions about wearing a face mask to help eliminate Covid-19 is complicated:The government may require you to wear a face mask in public as one measure to eliminate Covid-19 from New Zealand. How strongly do you agree or disagree with the following statements about wearing face masks?	Q5: What others think about wearing a face mask to help eliminate Covid-19 tells me something about them:The government may require you to wear a face mask in public as one measure to eliminate Covid-19 from New Zealand. How strongly do you agree or disagree with the following statements about wearing face masks?	Q5: I care a lot about wearing a face mask to help eliminate Covid-19:The government may require you to wear a face mask in public as one measure to eliminate Covid-19 from New Zealand. How strongly do you agree or disagree with the following statements about wearing face masks?	Q5: Making decisions about wearing a face mask to help eliminate Covid-19 is difficult:The government may require you to wear a face mask in public as one measure to eliminate Covid-19 from New Zealand. How strongly do you agree or disagree with the following statements about wearing face masks?	Q6: I think face masks should be worn to help stop the spread of Covid-19:How strongly do you agree or disagree with the following statements about wearing face masks to stop the spread of Covid-19?	Q6: I think wearing face masks to stop the spread of Covid-19 is the right thing to do:How strongly do you agree or disagree with the following statements about wearing face masks to stop the spread of Covid-19?	Q6: I believe it is wrong to wear face masks to stop the spread of Covid-19:How strongly do you agree or disagree with the following statements about wearing face masks to stop the spread of Covid-19?	Q6: I think it would be good to wear face masks to stop the spread of Covid-19:How strongly do you agree or disagree with the following statements about wearing face masks to stop the spread of Covid-19?	Q7: Which of the following statements best describes you?Please choose one	Q8: Face masks are effective in preventing the spread of Covid-19:How strongly do you agree or disagree with the following statements about wearing face masks to help stop the spread of Covid-19?	Q8: Wearing face masks to stop the spread of Covid-19 is just not practical:How strongly do you agree or disagree with the following statements about wearing face masks to help stop the spread of Covid-19?	Q8: Face masks are not much help in stopping the spread of Covid-19 because people do not wear them properly:How strongly do you agree or disagree with the following statements about wearing face masks to help stop the spread of Covid-19?	Q8: Face masks on their own are not much help in preventing the spread of Covid-19:How strongly do you agree or disagree with the following statements about wearing face masks to help stop the spread of Covid-19?	Q8: You should only have to wear a face mask if you feel unwell:How strongly do you agree or disagree with the following statements about wearing face masks to help stop the spread of Covid-19?	Q8: You should only have to wear a face mask if you are old or have a health problem:How strongly do you agree or disagree with the following statements about wearing face masks to help stop the spread of Covid-19?	Q8: Face masks are not much help unless you wear gloves as well:How strongly do you agree or disagree with the following statements about wearing face masks to help stop the spread of Covid-19?	Q8: Home-made face masks are a waste of time and effort:How strongly do you agree or disagree with the following statements about wearing face masks to help stop the spread of Covid-19?	Q8: Face masks are just too uncomfortable:How strongly do you agree or disagree with the following statements about wearing face masks to help stop the spread of Covid-19?	Q8: The kind of face masks we can buy are not worth bothering with:How strongly do you agree or disagreewith the following statements about wearing face masks to help stop the spread of Covid-19?	Q8: Wearing face mask sets a good example to others:How strongly do you agree or disagree with the following statements about wearing face masks to help stop the spread of Covid-19?	Q8: People who wear face masks are over-reacting:How strongly do you agree or disagree with the following statements about wearing face masks to help stop the spread of Covid-19?	Q8: Wearing face masks should be compulsory:How strongly do you agree or disagree with the following statements about wearing face masks to help stop the spread of Covid-19?	Q8: Face masks are too difficult and inconvenient if you wear glasses:How strongly do you agree or disagree with the following statements about wearing face masks to help stop the spread of Covid-19?	Q9a: Did you wear a face mask whenever you went out in public last week?	Q9b: Did you wear a face mask if you had to go out to work last week?	Q10: I think staying at home if you feel unwell to help eliminate Covid-19 would be rewarding:Staying at home if you feel unwell is one strategy the government is using to help eliminate Covid-19 from New Zealand. How strongly do you agree or disagree with the following statements about staying at home if you feel unwell?	Q10: The consequences would be serious if I made a mistake around staying at home if I felt unwell:Staying at home if you feel unwell is one strategy the government is using to help eliminate Covid-19 from New Zealand. How strongly do you agree or disagree with the following statements about staying at home if you feel unwell?	Q10: I am passionate about staying at home if I feel unwell:Staying at home if you feel unwell is one strategy the government is using to help eliminate Covid-19 from New Zealand. How strongly do you agree or disagree with the following statements about staying at home if you feel unwell?	Q10: Making mistakes about staying at home if you were feeling unwell are a big deal:Staying at home if you feel unwell is one strategy the government is using to help eliminate Covid-19 from New Zealand. How strongly do you agree or disagree with the following statements about staying at home if you feel unwell?	Q10: My position about staying at home if I feel unwell tells others something about me:Staying at home if you feel unwell is one strategy the government is using to help eliminate Covid-19 from New Zealand. How strongly do you agree or disagree with the following statements about staying at home if you feel unwell?	Q10: Staying at home if I feel unwell is important to me:Staying at home if you feel unwell is one strategy the government is using to help eliminate Covid-19 from New Zealand. How strongly do you agree or disagree with the following statements about staying at home if you feel unwell?	Q10: Making decisions about staying at home if you feel unwell is complicated:Staying at home if you feel unwell is one strategy the government is using to help eliminate Covid-19 from New Zealand. How strongly do you agree or disagree with the following statements about staying at home if you feel unwell?	Q10: What others think about staying at home if they feel unwell tells me something about them:Staying at home if you feel unwell is one strategy the government is using to help eliminate Covid-19 from New Zealand. How strongly do you agree or disagree with the following statements about staying at home if you feel unwell?	Q10: I care a lot about the need to stay home if I feel unwell:Staying at home if you feel unwell is one strategy the government is using to help eliminate Covid-19 from New Zealand. How strongly do you agree or disagree with the following statements about staying at home if you feel unwell?	Q10: Making decisions about staying at home if I feel unwell is difficult:Staying at home if you feel unwell is one strategy the government is using to help eliminate Covid-19 from New Zealand. How strongly do you agree or disagree with the following statements about staying at home if you feel unwell?	Q11: I think people should stay at home if they feel unwell:How strongly do you agree or disagree with the following statements about staying at home if you feel unwell?	Q11: I think staying at home if you feel unwell is the right thing to do:How strongly do you agree or disagree with the following statements about staying at home if you feel unwell?	Q11: I believe it is wrong to stay at home if you feel unwell:How strongly do you agree or disagree with the following statements about staying at home if you feel unwell?	Q11: I think it is a good thing if people who feel unwell stay at home:How strongly do you agree or disagree with the following statements about staying at home if you feel unwell?	Q12: Which of the following statements best describes you?Please choose one	Q13: Staying at home if you feel unwell is effective in preventing the spread of Covid-19:How strongly do you agree or disagree with the following statements about staying at home if you feel unwell?	Q13: Staying at home if you feel unwell is just not practical:How strongly do you agree or disagree with the following statements about staying at home if you feel unwell?	Q13: I think staying at home if you are unwell would be depressing:How strongly do you agree or disagree with the following statements about staying at home if you feel unwell?	Q13: I couldn't afford the time off work to stay home if I was unwell:How strongly do you agree or disagree with the following statements about staying at home if you feel unwell?	Q13: You should only stay at home if you have all the right symptoms:How strongly do you agree or disagree with the following statements about staying at home if you feel unwell?	Q13: You should only have to stay at home if you are old or already have a health problem:How strongly do you agree or disagree with the following statements about staying at home if you feel unwell?	Q13: Staying home if you are unwell is not much help if you don't get tested:How strongly do you agree or disagree with the following statements about staying at home if you feel unwell?	Q13: Staying at home if you feel unwell is a waste of time and effort:How strongly do you agree or disagree with the following statements about staying at home if you feel unwell?	Q14: Thinking about the next few days, would you stay home if you were unwell or have any of the following symptoms: a dry cough, fever, loss of sense of smell, loss of sense of taste, shortness of breath or difficulty breathing?	Q15: If you were advised to do so by a healthcare professional or public health authority would you self-isolate for 14 days?	Q16: I think getting tested to help eliminate Covid-19 is rewarding:Testing for Covid-19 is one strategy the government is using to help eliminate the virus from New Zealand. How strongly do you agree or disagree with the following statements about testing?	Q16: The consequences are serious if I make a mistake about getting tested for Covid-19:Testing for Covid-19 is one strategy the government is using to help eliminate the virus from New Zealand. How strongly do you agree or disagree with the following statements about testing?	Q16: Getting tested for Covid-19 is something I am passionate about:Testing for Covid-19 is one strategy the government is using to help eliminate the virus from New Zealand. How strongly do you agree or disagree with the following statements about testing?	Q16: It would be a big deal if I made a mistake with getting tested for Covid-19:Testing for Covid-19 is one strategy the government is using to help eliminate the virus from New Zealand. How strongly do you agree or disagree with the following statements about testing?	Q16: My position about getting tested for Covid-19 tells others something about me:Testing for Covid-19 is one strategy the government is using to help eliminate the virus from New Zealand. How strongly do you agree or disagree with the following statements about testing?	Q16: Getting tested for Covid-19 is important to me:Testing for Covid-19 is one strategy the government is using to help eliminate the virus from New Zealand. How strongly do you agree or disagree with the following statements about testing?	Q16: Making decisions about getting tested for Covid-19 is complicated:Testing for Covid-19 is one strategy the government is using to help eliminate the virus from New Zealand. How strongly do you agree or disagree with the following statements about testing?	Q16: What others think about getting tested for Covid-19 tells me something about them:Testing for Covid-19 is one strategy the government is using to help eliminate the virus from New Zealand. How strongly do you agree or disagree with the following statements about testing?	Q16: I care a lot about getting tested for Covid-19:Testing for Covid-19 is one strategy the government is using to help eliminate the virus from New Zealand. How strongly do you agree or disagree with the following statements about testing?	Q16: Making decisions about getting tested for Covid-19 is difficult:Testing for Covid-19 is one strategy the government is using to help eliminate the virus from New Zealand. How strongly do you agree or disagree with the following statements about testing?	Q17: I think people should get tested for Covid-19:How strongly do you agree or disagree with the following statements about getting testing for Covid-19?	Q17: I think getting tested for Covid-19 is the right thing to do:How strongly do you agree or disagree with the following statements about getting testing for Covid-19?	Q17: I believe it is wrong to test people for Covid-19:How strongly do you agree or disagree with the following statements about getting testing for Covid-19?	Q17: I think it is good to test people for Covid-19:How strongly do you agree or disagree with the following statements about getting testing for Covid-19?	Q18: Which of the following statements best describe you?Please choose one	Q19: Testing people is effective in preventing the spread of Covid-19:How strongly do you agree or disagree with the following statements about testing people for Covid-19?	Q19: Testing people to stop the spread of Covid-19 is just not is not practical:How strongly do you agree or disagree with the following statements about testing people for Covid-19?	Q19: The tests for Covid-19 are too unreliable:How strongly do you agree or disagree with the following statements about testing people for Covid-19?	Q19: I couldn't afford the time off work if I tested positive:How strongly do you agree or disagree with the following statements about testing people for Covid-19?	Q19: You should only get tested if you have the right symptoms:How strongly do you agree or disagree with the following statements about testing people for Covid-19?	Q19: You should only get tested if you are old or have a health problem:How strongly do you agree or disagree with the following statements about testing people for Covid-19?	Q19: Testing is not much help if you only test sick people:How strongly do you agree or disagree with the following statements about testing people for Covid-19?	Q19:Getting tested is a waste of time and effort:How strongly do you agree or disagree with the following statements about testing people for Covid-19?	Q19: Testing is painful and uncomfortable:How strongly do you agree or disagree with the following statements about testing people for Covid-19?	Q19: Testing takes so long it's not worth bothering with:How strongly do you agree or disagree with the following statements about testing people for Covid-19?	Q20: Have you been tested for Covid-19?	Q21: Did you feel unwell at the time you were tested?	B1: We just have a few questions to make sure we get a good cross-section of people. What age bracket do you fit into?	B2: Which of the following do you identify as...	B3: What is your highest level of formal education?	B4: What is your ethnicity?	B5: What household income bracket do you fit into?
1	Group A	2	2	4	2	2	3	3	4	2	2	4	2	4	4	2	4	4	4	4	3	3	4	4	2	4	4	3	3	4	3	4	2	2	3	3	4	4	3	4	3	3	3	2	4	4	4	4	4	4	3	3	I really think wearing face masks is the right thing to do	2	4	3	4	4	3	4	4	3	4	3	3	4	4	Often	Sometimes	3	3	3	4	3	4	2	3	3	4	4	4	4	4	I really think staying at home if you feel unwell is the right thing to do	2	3	3	4	4	4	3	4	Definitely	Definitely																												40-49 years	Male	Post-graduate degree	Other	More than $100,000
2	Group C	3	1	4	1	1	1	2	4	2	2	3	3	4	3	3	3	3	4	4	4	4	4	3	3	4	3	3	4	3	4	4	3	4	4	3	4	3	4	3	4	3	4	4	2	3	4	2	4	4	2	4	I really think wearing face masks is the right thing to do	4	2	2	3	2	2	2	2	2	3	4	2	4	3	Often	Never																										4	3	2	2	3	3	3	2	2	2	4	4	2	4	I really think testing people for Covid-19 is the right thing to do	2	2	2	4	2	2	3	2	3	2	No		18-29 years	Female	Bachelor degree	European New Zealander	$50,000 to $70,000
3	Group B	1	2	5	1	2	1	1	5	1	2	4	4	4	4	3	2	5	4	4	4	4	2	3	4	4	4	5	4	5	4	4	1	5	4	2	4	4																																4	5	4	5	4	4	2	4	5	2	4	5	1	5	I really think staying at home if you feel unwell is the right thing to do	5	2	2	5	1	2	4	1	Probably	Definitely	4	5	4	5	4	4	2	5	4	2	4	5	1	5	I really think testing people for Covid-19 is the right thing to do	5	2	2	2	4	2	4	2	4	2	No		30-39 years	Female	Post-graduate diploma/certificate	European New Zealander	$70,000 to $100,000
4	Group C	5	4	5	2	5	4	4	5	5	5	3	4	4	4	4	4	4	4	4	4	4	4	4	4	4	4	4	4	3	4	4	4	2	5	4	4	4	5	4	5	4	5	4	5	5	4	4	4	5	4	4	I strongly believe that wearing face masks is a bad thing to do	4	4	5	4	3	4	4	5	4	5	5	5	4	5	Often	Always																										4	4	4	4	5	4	4	4	4	4	4	5	2	5	I haven't put much thought into testing people for Covid-19	5	4	4	5	4	4	4	5	4	4	Yes	No	40-49 years	Male	Bachelor degree	European New Zealander	$50,000 to $70,000
5	Group C	2	2	4	2	2	2	2	1	3	2	3	4	2	4	2	4	5	1	2	2	3	2	2	2	2	2	2	2	3	2	3	1	1	2	5	2	5	2	4	2	2	5	2	2	5	2	2	5	5	1	5	I really think wearing face masks is the right thing to do	5	2	2	2	1	2	2	2	4	2	5	2	3	3	Sometimes	Always																										2	4	2	2	5	1	1	5	4	1	4	4	2	4	I am not really sure if testing people for Covid-19 is the best way to go	2	4	1	1	5	1	2	1	3	1	No		60-69 years	Male	Bachelor degree	European New Zealander	More than $100,000
6	Group A	3	2	5	1	2	3	4	3	3	1	4	2	4	3	4	2	2	4	3	4	4	4	3	4	3	2	4	4	4	2	4	3	3	4	3	3	4	4	2	2	3	3	4	2	3	4	3	3	4	2	4	I am not really sure if wearing face masks is the best way to go	3	3	4	3	2	2	3	4	4	2	4	2	4	3	Often	Often	3	2	3	2	2	4	3	3	4	2	4	4	2	4	I really think staying at home if you feel unwell is the right thing to do	4	2	2	3	5	2	4	2	Probably	Definitely																												30-39 years	Female	Bachelor degree	Other	$70,000 to $100,000
7	Group A	1	2	5	1	1	1	1	3	1	2	4	1	5	2	1	2	2	5	4	5	5	4	4	5	5	5	5	5	5	4	2	4	5	4	4	5	4	4	3	4	3	4	4	1	4	4	4	4	5	1	5	I really think wearing face masks is the right thing to do	5	2	2	3	1	1	2	2	1	3	5	1	4	1	Always	Always	5	4	4	4	5	5	2	4	4	2	4	3	3	4	I really think staying at home if you feel unwell is the right thing to do	5	2	1	3	2	1	1	1	Definitely	Definitely																												18-29 years	Male	Post-graduate degree	Other	More than $100,000
8	Group B	1	2	4	2	3	1	2	2	2	1	4	2	4	2	3	3	3	4	4	4	4	4	4	4	4	4	4	4	4	3	4	3	4	3	3	4	4																																4	4	4	5	4	4	3	3	4	2	5	4	2	5	I really think staying at home if you feel unwell is the right thing to do	4	1	1	1	2	1	3	1	Probably	Definitely	4	3	3	4	3	3	2	2	3	1	4	4	1	4	I really think testing people for Covid-19 is the right thing to do	4	2	2	1	3	2	3	2	3	2	No		40-49 years	Female	Some or all of secondary school	European New Zealander	Less than $20,000
9	Group B	1	1	4	1	1	1	2	4	1	1	4	1	5	1	1	1	4	5	5	5	5	5	5	5	5	5	5	4	5	4	4	4	4	2	5	4	2																																3	4	3	5	4	4	4	4	4	4	5	5	1	5	I really think staying at home if you feel unwell is the right thing to do	5	1	4	5	2	1	3	1	Definitely	Definitely	4	4	3	4	4	4	4	4	3	4	4	4	1	4	I really think testing people for Covid-19 is the right thing to do	5	2	2	5	4	1	4	2	3	2	No		18-29 years	Female	Diploma (5-7)	European New Zealander	$50,000 to $70,000
10	Group B	2	2	5	1	2	1	1	5	1	1	4	1	5	1	1	1	2	5	5	5	5	5	5	4	5	4	5	5	5	5	4	5	5	5	5	5	4																																5	4	5	4	5	5	2	5	5	2	5	5	1	5	I really think staying at home if you feel unwell is the right thing to do	5	2	1	2	1	1	2	1	Definitely	Definitely	5	4	5	4	5	5	2	4	5	2	5	5	1	5	I really think testing people for Covid-19 is the right thing to do	5	1	2	2	2	1	2	1	3	1	No		18-29 years	Male	Bachelor degree	European New Zealander	$70,000 to $100,000
11	Group A	3	2	4	2	2	1	2	2	2	2	4	2	3	4	5	4	5	3	4	4	3	3	4	4	4	2	4	4	3	3	5	4	3	5	4	3	5	3	3	4	4	4	4	2	4	4	2	4	4	2	4	I really think wearing face masks is the right thing to do	4	3	5	3	2	3	3	2	4	1	4	2	4	2	Always	N/A	4	5	4	4	4	4	4	4	4	2	4	4	2	4	I really think staying at home if you feel unwell is the right thing to do	5	2	3	5	2	2	2	2	Definitely	Definitely																												18-29 years	Female	Post-graduate degree	European New Zealander	Less than $20,000
12	Group C	1	1	5	1	2	1	2	3	3	1	4	2	4	3	2	3	3	5	5	4	5	5	4	4	4	4	4	4	5	5	5	4	5	5	5	5	4	3	3	4	2	5	5	2	4	4	1	5	5	2	4	I really think wearing face masks is the right thing to do	4	2	3	2	2	2	2	2	4	2	5	1	4	2	Always	N/A																										4	4	4	4	4	5	1	5	5	1	5	5	1	5	I really think testing people for Covid-19 is the right thing to do	4	2	2	2	3	2	3	1	2	2	Yes	No	60-69 years	Male	Diploma (5-7)	Other	More than $100,000
13	Group C	2	3	4	2	4	2	4	2	3	3	4	3	3	4	4	4	4	4	4	3	4	3	4	3	4	4	4	4	3	4	3	3	4	4	4	4	3	3	3	2	3	3	4	3	3	3	2	4	4	3	3	It doesn't really matter to me whether or not I wear a face mask	3	4	3	3	4	4	2	4	4	4	2	2	2	4	Always	Always																										3	2	2	3	2	3	2	2	3	2	2	2	2	3	It doesn't really matter to me whether or not people are tested for Covid-19	4	3	3	5	4	4	3	2	2	2	No		30-39 years	Female	Bachelor degree	Other	$50,000 to $70,000
14	Group A	1	1	5	1	1	1	1	2	4	1	5	2	4	2	2	2	2	5	4	5	5	4	4	4	5	4	5	5	5	5	3	3	5	4	5	5	2	5	3	5	3	3	5	2	4	5	2	5	5	1	5	I really think wearing face masks is the right thing to do	5	1	1	2	1	1	3	1	1	1	5	1	5	2	Always	N/A	5	5	5	5	5	5	1	5	5	1	5	5	1	5	I really think staying at home if you feel unwell is the right thing to do	5	1	3	1	1	1	1	1	Definitely	Definitely																												70 years and over	Male	Certificate (1-6)	European New Zealander	More than $100,000
15	Group A	4	5	4	5	4	3	5	4	5	3	4	4	4	4	4	4	4	5	5	4	4	4	5	4	5	4	4	4	4	4	5	5	3	4	4	4	3	4	4	4	5	5	4	4	4	4	5	4	4	4	4	I strongly believe that wearing face masks is a bad thing to do	4	4	4	4	4	4	4	5	5	4	4	4	4	4	Often	Often	4	4	4	4	4	4	4	4	4	4	5	5	4	4	I haven't put much thought into staying at home if you feel unwell	4	5	4	4	4	4	5	4	Probably	Probably																												50-59 years	Male	Post-graduate degree	European New Zealander	More than $100,000
16	Group C	1	1	5	1	1	1	1	3	3	1	3	1	5	2	1	2	3	5	4	4	4	4	4	3	4	4	4	4	5	4	2	3	4	3	5	4	4	5	4	4	3	4	4	2	5	5	1	5	5	1	5	I really think wearing face masks is the right thing to do	5	1	5	1	1	1	1	3	2	2	5	1	4	1	Always	N/A																										5	3	5	3	5	4	1	5	5	1	5	5	1	5	I really think testing people for Covid-19 is the right thing to do	5	1	1	3	1	1	4	1	1	1	Yes	No	60-69 years	Male	Post-graduate degree	Other	Prefer not to say
17	Group C	1	1	5	1	3	1	1	3	1	1	5	2	5	2	1	1	1	5	5	5	5	5	5	5	5	5	4	5	5	5	1	5	5	1	5	5	5	5	5	5	1	5	5	5	5	5	5	5	5	1	5	I really think wearing face masks is the right thing to do	5	1	1	1	1	1	1	1	1	1	5	1	1	1	Always	Always																										5	5	5	5	5	5	3	5	5	3	5	5	1	5	I really think testing people for Covid-19 is the right thing to do	5	1	1	1	1	1	1	1	1	1	No		30-39 years	Female	Post-graduate degree	Other	More than $100,000
18	Group A	1	2	4	1	1	1	1	3	3	2	5	1	5	4	1	1	4	5	4	5	5	5	5	4	1	1	5	5	5	4	3	3	5	2	4	4	2	5	5	5	4	5	5	1	5	5	2	5	5	1	5	I really think wearing face masks is the right thing to do	5	2	3	2	2	1	4	2	2	1	5	2	3	3	Often	Never	5	4	4	5	4	5	1	4	4	2	5	5	1	5	I really think staying at home if you feel unwell is the right thing to do	5	1	1	1	5	1	1	1	Probably	Definitely																												40-49 years	Male	Bachelor degree	Other	$70,000 to $100,000
19	Group C	2	1	5	1	2	1	2	3	2	2	4	1	4	2	1	3	4	4	4	5	5	4	5	4	5	4	4	4	5	3	3	3	4	4	4	4	5	4	3	4	4	3	5	3	4	5	2	5	5	1	5	I really think wearing face masks is the right thing to do	5	1	3	2	2	2	3	2	3	2	5	1	4	3	Always	N/A																										3	4	3	4	3	4	2	3	4	3	4	4	2	4	I really think testing people for Covid-19 is the right thing to do	5	5	2	2	4	2	2	1	3	2	No		70 years and over	Male	Certificate (1-6)	European New Zealander	$20,000 to $50,000
20	Group A	1	1	5	1	1	1	1	4	2	2	4	4	1	5	1	2	2	5	5	5	5	4	4	5	5	4	4	4	5	5	4	5	5	4	5	5	5	4	4	5	3	4	4	2	4	5	1	5	5	1	5	I really think wearing face masks is the right thing to do	4	1	2	4	1	1	2	1	1	1	5	1	5	2	Always	N/A	3	2	4	4	4	4	2	4	4	2	4	4	2	4	I really think staying at home if you feel unwell is the right thing to do	4	2	2	3	2	1	4	1	Definitely	Definitely																												50-59 years	Female	Bachelor degree	European New Zealander	More than $100,000
21	Group C	1	2	4	1	3	1	1	3	3	1	3	1	4	2	2	3	3	4	4	4	4	4	4	2	4	4	5	5	5	3	5	3	4	4	4	4	4	4	4	4	4	4	4	2	4	4	2	5	5	1	5	I really think wearing face masks is the right thing to do	5	2	1	2	1	1	2	1	3	2	5	1	5	4	Always	Always																										5	4	4	2	5	5	2	5	5	2	5	5	1	5	I really think testing people for Covid-19 is the right thing to do	5	2	3	2	1	2	4	1	5	1	Yes	No	30-39 years	Female	Certificate (1-6)	Other	More than $100,000
22	Group A	1	1	5	1	3	1	2	4	1	2	2	2	5	1	1	2	2	5	4	4	5	4	4	4	4	4	4	4	4	4	4	4	5	5	4	5	5	3	4	4	4	4	4	4	4	4	2	4	4	1	4	I really think wearing face masks is the right thing to do	4	2	4	4	2	2	3	2	4	2	4	2	3	4	Sometimes	Sometimes	3	4	4	4	2	4	4	2	4	2	4	4	2	4	I really think staying at home if you feel unwell is the right thing to do	4	4	2	4	4	2	4	2	Definitely	Probably not																												40-49 years	Female	Post-graduate degree	European New Zealander	More than $100,000
23	Group B	2	4	4	2	2	2	4	4	2	2	4	4	2	4	2	4	4	2	3	3	4	3	3	3	3	3	4	3	2	2	2	3	2	2	3	3	2																																3	4	4	4	3	4	2	3	4	2	4	4	2	4	I really think staying at home if you feel unwell is the right thing to do	4	2	2	2	2	2	2	2	Definitely	Definitely	3	3	2	3	3	2	2	3	3	2	4	3	2	4	I really think testing people for Covid-19 is the right thing to do	4	2	2	2	3	2	2	2	2	2	No		60-69 years	Male	Diploma (5-7)	European New Zealander	More than $100,000
24	Group A	1	2	5	1	3	1	5	2	4	2	5	4	2	5	5	5	5	1	2	1	1	1	2	1	1	1	1	1	3	1	5	5	2	1	5	1	3	1	1	1	1	5	1	3	5	1	3	1	1	5	1	I strongly believe that wearing face masks is a bad thing to do	1	5	5	5	3	5	5	5	3	3	1	5	1	3	Never	Never	1	5	5	5	5	5	1	5	5	1	5	5	1	5	I really think staying at home if you feel unwell is the right thing to do	5	1	5	5	1	1	1	1	Definitely	Definitely																												50-59 years	Male	Bachelor degree	European New Zealander	More than $100,000
25	Group C	3	2	5	2	3	1	2	1	5	3	4	3	3	3	3	3	3	3	3	3	3	4	3	3	3	4	4	4	4	3	2	4	4	4	4	4	4	2	3	2	3	2	2	4	3	3	2	4	4	4	5	I haven't put much thought into wearing face masks	4	3	4	3	3	4	5	3	4	4	3	4	4	4	Often	Rarely																										4	3	3	2	3	4	3	3	3	4	4	4	5	3	I am not really sure if testing people for Covid-19 is the best way to go	4	5	5	3	3	3	5	5	4	4	Yes	Yes	18-29 years	Female	Some or all of secondary school	European New Zealander	$20,000 to $50,000
26	Group B	1	1	5	1	2	1	2	4	3	2	5	2	3	4	2	2	2	5	5	4	5	5	4	4	4	4	5	5	4	4	4	5	5	4	4	5	4																																5	5	4	5	4	5	2	5	4	3	5	5	1	5	I really think staying at home if you feel unwell is the right thing to do	5	1	4	1	2	2	3	1	Definitely	Definitely	5	4	4	3	4	5	3	4	4	4	4	4	1	4	I am not really sure if testing people for Covid-19 is the best way to go	5	1	3	1	2	1	4	2	3	2	No		50-59 years	Female	Diploma (5-7)	European New Zealander	More than $100,000
27	Group B	1	2	5	2	2	1	2	4	2	3	4	1	4	2	1	2	2	5	5	5	5	5	5	5	5	5	5	4	5	4	4	4	5	3	4	5	3																																4	4	4	4	4	4	2	4	4	2	4	4	2	4	I really think staying at home if you feel unwell is the right thing to do	4	2	4	2	3	3	5	2	Definitely	Definitely	4	4	4	4	5	4	2	4	4	2	4	4	2	4	I really think testing people for Covid-19 is the right thing to do	4	3	1	2	3	1	4	1	4	2	Yes	Yes	30-39 years	Male	Post-graduate degree	European New Zealander	$70,000 to $100,000
28	Group B	1	1	5	2	2	1	1	3	3	2	4	1	3	3	1	2	2	3	3	4	4	3	3	3	4	3	3	3	3	3	3	3	3	3	3	3	3																																4	5	5	4	4	5	1	4	5	2	5	5	1	5	I really think staying at home if you feel unwell is the right thing to do	4	2	3	2	2	2	4	1	Definitely	Definitely	3	3	3	4	3	4	2	4	3	4	3	3	2	3	I really think testing people for Covid-19 is the right thing to do	4	2	2	2	2	2	4	1	1	1	No		50-59 years	Female	Post-graduate degree	Other	More than $100,000
29	Group C	2	2	5	1	3	2	1	3	3	1	4	1	5	2	1	3	3	5	4	4	5	4	4	5	4	5	4	3	5	3	5	3	4	4	3	4	4	4	3	2	3	3	4	2	4	4	2	5	5	1	5	I really think wearing face masks is the right thing to do	5	1	2	2	2	2	2	1	2	3	4	1	4	2	Always	N/A																										4	3	1	3	3	3	3	4	2	2	5	5	1	5	I really think testing people for Covid-19 is the right thing to do	5	2	3	1	4	1	3	2	3	2	No		18-29 years	Female	Bachelor degree	Other	$70,000 to $100,000
30	Group C	1	1	5	1	2	1	1	5	1	1	5	1	5	2	1	3	3	4	4	4	4	4	4	3	4	4	4	4	5	4	3	4	5	2	3	5	4	4	4	4	4	4	4	1	4	5	1	5	5	5	5	I strongly believe that wearing face masks is a bad thing to do	4	2	3	2	2	1	2	2	2	2	5	2	5	4	Always	N/A																										4	4	3	4	4	3	2	4	4	2	3	3	2	4	I really think testing people for Covid-19 is the right thing to do	3	2	2	2	4	2	4	2	3	2	No		70 years and over	Female	Prefer not to say	European New Zealander	Prefer not to say
31	Group B	1	5	5	5	3	3	2	1	3	2	5	2	4	5	3	2	4	5	5	5	5	4	5	5	5	5	4	4	4	5	4	5	4	5	5	5	5																																4	4	5	5	4	5	5	5	5	5	5	4	5	5	It doesn't really matter to me whether or not people stay at home if they feel unwell	5	2	4	1	3	1	1	1	Definitely	Definitely	5	5	4	5	5	5	4	4	5	5	5	5	5	4	I really think testing people for Covid-19 is the right thing to do	5	1	1	2	2	1	1	1	1	1	No		18-29 years	Male	Bachelor degree	Other	$70,000 to $100,000
32	Group B	1	1	4	1	1	1	1	3	1	1	3	1	5	4	2	2	2	5	5	5	5	5	5	5	5	5	5	5	5	5	4	5	5	4	5	5	5																																5	5	5	5	5	5	5	5	5	5	5	5	5	5	I really think staying at home if you feel unwell is the right thing to do	5	1	2	2	1	1	2	1	Definitely	Definitely	5	5	5	5	4	5	2	4	5	2	5	5	1	5	I really think testing people for Covid-19 is the right thing to do	5	2	2	1	1	1	2	1	4	1	Yes	Yes	18-29 years	Male	Certificate (1-6)	Other	$70,000 to $100,000
33	Group B	1	2	4	1	2	1	2	3	4	3	3	4	4	3	2	2	2	4	5	5	5	3	3	4	5	4	5	5	5	4	3	4	4	5	4	5	5																																4	5	4	4	4	4	4	5	4	3	5	5	1	5	I really think staying at home if you feel unwell is the right thing to do	5	2	3	3	3	2	4	1	Definitely	Definitely	4	5	4	4	4	5	3	4	5	4	5	5	1	5	I really think testing people for Covid-19 is the right thing to do	5	2	3	3	2	2	5	2	2	1	Yes	Yes	30-39 years	Female	Diploma (5-7)	European New Zealander	More than $100,000
34	Group A	2	2	5	1	2	2	3	3	3	2	3	2	3	2	4	2	4	3	4	4	4	3	3	2	4	3	3	4	3	2	3	4	2	4	3	3	4	5	3	3	3	5	5	2	4	5	2	5	5	1	5	I really think wearing face masks is the right thing to do	4	1	1	1	1	1	2	2	1	1	5	1	4	1	Often	Often	3	3	4	3	4	4	3	4	4	2	4	4	2	4	I really think staying at home if you feel unwell is the right thing to do	4	2	2	3	3	2	3	2	Definitely	Definitely																												18-29 years	Female	Bachelor degree	Other	More than $100,000
35	Group B	2	1	2	2	3	2	2	2	2	2	2	1	1	2	3	2	2	3	4	4	4	5	4	4	4	4	4	3	4	3	5	4	5	4	4	4	4																																3	4	4	5	4	4	5	4	4	3	4	4	4	3	I really think staying at home if you feel unwell is the right thing to do	4	4	4	5	4	4	3	4	Probably	Probably	4	3	5	4	3	4	4	4	4	4	4	4	4	4	It doesn't really matter to me whether or not people are tested for Covid-19	5	4	4	4	4	4	4	4	4	3	No		40-49 years	Male	Post-graduate degree	European New Zealander	$70,000 to $100,000
36	Group B	1	2	5	1	2	2	2	3	4	1	3	2	5	2	1	2	2	5	4	5	5	5	4	4	5	5	4	4	5	5	4	3	5	4	4	5	4																																4	4	4	4	4	4	2	3	4	3	5	5	2	5	I really think staying at home if you feel unwell is the right thing to do	5	3	2	3	2	2	4	2	Definitely	Definitely	3	4	5	4	3	4	3	3	5	2	5	5	2	5	I really think testing people for Covid-19 is the right thing to do	5	1	3	2	3	4	3	1	3	1	Yes	Yes	40-49 years	Female	Post-graduate degree	European New Zealander	$70,000 to $100,000
37	Group A	2	2	4	2	3	1	2	3	1	2	4	1	5	1	1	2	3	5	4	5	5	5	4	4	5	4	4	4	5	4	2	3	5	4	4	4	4	5	4	4	4	3	5	3	4	4	3	5	5	1	5	I really think wearing face masks is the right thing to do	4	2	2	1	2	1	2	2	1	1	4	1	4	1	Always	Always	4	4	4	4	3	4	2	4	4	2	5	5	1	5	I really think staying at home if you feel unwell is the right thing to do	4	2	1	1	1	2	2	2	Definitely	Definitely																												60-69 years	Male	Certificate (1-6)	European New Zealander	$50,000 to $70,000
38	Group C	1	1	5	1	5	1	5	5	5	1	3	1	5	1	1	5	5	5	5	5	5	5	5	5	5	5	5	4	4	5	5	3	5	4	5	5	4	4	4	4	4	5	5	4	5	5	4	5	4	4	4	I am not really sure if wearing face masks is the best way to go	4	4	4	4	4	3	3	5	4	3	5	5	3	4	Sometimes	N/A																										5	4	1	5	2	4	3	4	3	4	5	3	4	2	I haven't put much thought into testing people for Covid-19	1	4	1	1	4	2	3	1	3	1	No		30-39 years	Female	Certificate (1-6)	European New Zealander	$50,000 to $70,000
39	Group B	1	1	5	1	1	1	1	3	3	1	1	1	5	2	2	2	2	4	4	4	4	4	4	4	4	4	4	4	4	4	4	4	4	4	4	4	4																																4	4	4	4	4	4	4	4	4	4	5	5	5	5	I really think staying at home if you feel unwell is the right thing to do	5	1	1	1	2	1	2	2	Definitely	Definitely	3	5	5	4	5	4	5	5	4	2	5	5	1	5	I really think testing people for Covid-19 is the right thing to do	5	1	1	1	1	1	1	1	4	1	No		50-59 years	Female	Post-graduate diploma/certificate	European New Zealander	$70,000 to $100,000
40	Group A	2	4	2	4	3	3	4	2	1	2	4	2	5	3	3	2	2	4	3	3	5	5	4	4	4	5	4	4	4	3	3	4	4	4	4	4	4	4	4	3	3	4	4	4	3	4	3	4	4	4	3	I strongly believe that wearing face masks is a bad thing to do	3	3	4	2	3	2	4	4	2	2	2	2	3	3	Rarely	Often	3	4	3	3	3	4	3	4	2	2	3	3	3	4	I really think staying at home if you feel unwell is the right thing to do	4	2	4	4	4	4	3	3	Probably not	Maybe																												18-29 years	Male	Bachelor degree	European New Zealander	More than $100,000
41	Group A	3	1	5	1	1	1	2	3	2	1	4	1	5	1	1	1	3	5	4	5	5	5	4	4	5	4	5	5	5	5	4	4	5	3	4	5	3	5	4	5	4	5	5	2	5	5	2	5	5	1	5	I really think wearing face masks is the right thing to do	5	2	1	2	1	1	2	2	2	2	5	1	5	3	Always	Always	5	4	5	5	4	5	1	5	5	1	5	5	1	5	I am not really sure that staying at home if you feel unwell is the best way to go	5	2	2	2	1	1	1	1	Definitely	Definitely																												18-29 years	Male	Diploma (5-7)	European New Zealander	$20,000 to $50,000
42	Group B	4	5	5	2	5	3	3	3	3	2	4	2	5	5	3	5	5	5	5	5	5	5	5	5	5	5	5	5	5	4	5	5	4	5	5	5	4																																5	5	5	5	5	5	5	5	5	5	5	5	5	5	I really think staying at home if you feel unwell is the right thing to do	5	5	5	5	5	5	5	5	Definitely	Definitely	5	5	5	5	5	5	4	5	5	5	5	5	5	5	It doesn't really matter to me whether or not people are tested for Covid-19	5	5	3	3	4	4	5	2	5	3	No		18-29 years	Female	Bachelor degree	Pacific Islander	$20,000 to $50,000
43	Group A	1	1	4	1	2	1	1	3	3	1	5	1	5	2	1	2	2	5	5	5	5	5	5	4	5	5	5	5	5	5	5	4	5	4	4	5	4	4	4	5	4	4	5	2	4	4	2	5	5	1	5	I really think wearing face masks is the right thing to do	4	2	2	4	2	1	3	2	2	2	5	1	5	3	Always	Always	5	2	4	2	2	5	2	3	4	2	5	5	1	5	I really think staying at home if you feel unwell is the right thing to do	5	1	1	2	2	1	2	1	Definitely	Definitely																												50-59 years	Female	Post-graduate diploma/certificate	Pacific Islander	More than $100,000
44	Group C	3	3	3	3	3	3	3	3	3	3	3	3	3	3	3	3	3	3	3	3	3	3	3	3	3	3	3	3	3	3	3	3	3	3	3	3	3	3	3	3	3	3	3	3	3	3	3	3	3	3	3	I really think wearing face masks is the right thing to do	3	3	3	3	3	3	3	3	3	3	3	3	3	3	Often	Often																										3	3	3	3	3	3	3	3	3	3	3	3	3	3	It doesn't really matter to me whether or not people are tested for Covid-19	3	3	3	3	3	3	3	3	3	3	Yes	Yes	30-39 years	Male	Diploma (5-7)	Other	More than $100,000
45	Group C	4	4	4	4	5	4	5	5	4	5	5	4	5	4	4	4	4	4	4	5	4	5	4	5	4	4	4	4	4	4	4	4	5	4	4	5	4	4	5	4	4	5	4	4	4	4	4	4	4	4	5	I strongly believe that wearing face masks is a bad thing to do	5	4	5	4	5	5	5	5	4	4	4	4	4	4	Often	Often																										4	4	5	4	4	4	5	4	4	4	4	4	4	4	I really think testing people for Covid-19 is the right thing to do	4	4	4	5	4	4	5	5	5	4	No		40-49 years	Male	Bachelor degree	European New Zealander	More than $100,000
46	Group C	5	5	5	5	2	1	2	1	1	1	5	1	5	1	3	1	2	5	5	5	5	5	5	5	5	5	5	5	5	5	5	5	5	5	5	5	5	4	5	5	5	5	5	5	5	5	5	5	5	1	5	I really think wearing face masks is the right thing to do	5	1	5	1	1	1	1	3	1	1	5	1	5	1	Always	N/A																										4	5	5	4	4	4	1	5	4	1	5	5	1	4	I really think testing people for Covid-19 is the right thing to do	5	1	1	1	1	1	1	1	1	1	No		70 years and over	Female	Bachelor degree	European New Zealander	Prefer not to say
47	Group A	1	1	4	1	1	1	1	3	3	1	5	1	5	3	1	3	3	5	5	5	5	5	5	5	5	5	5	5	5	5	5	4	5	4	5	5	4	4	3	4	4	4	4	4	4	5	3	5	5	1	5	I really think wearing face masks is the right thing to do	4	2	4	4	2	1	3	3	2	3	4	1	3	5	Often	Always	4	5	4	4	4	4	4	4	5	2	3	4	3	4	I really think staying at home if you feel unwell is the right thing to do	5	4	4	5	2	2	4	2	Definitely	Definitely																												40-49 years	Female	Post-graduate diploma/certificate	European New Zealander	$50,000 to $70,000
48	Group B	2	4	4	2	3	2	2	3	4	2	4	2	5	2	1	2	4	5	5	5	5	4	4	4	5	4	4	4	5	5	4	4	5	3	4	5	4																																4	4	5	3	5	5	3	4	5	3	5	5	1	5	I really think staying at home if you feel unwell is the right thing to do	5	2	3	3	3	4	4	2	Definitely	Definitely	5	4	5	5	3	5	4	3	5	2	4	5	1	5	I really think testing people for Covid-19 is the right thing to do	5	3	3	4	5	4	4	2	4	3	No		40-49 years	Female	Post-graduate degree	Other	$20,000 to $50,000
49	Group A	1	1	5	1	3	1	1	3	3	1	5	1	5	1	1	1	4	5	5	5	5	4	5	4	5	4	5	3	5	1	3	4	4	4	5	4	4	2	3	1	2	4	4	1	5	4	2	5	5	1	5	I really think wearing face masks is the right thing to do	5	1	1	3	1	1	1	1	2	2	5	1	2	2	Often	Sometimes	2	4	2	2	3	4	1	3	5	1	5	5	1	5	I really think staying at home if you feel unwell is the right thing to do	5	1	2	3	3	1	4	2	Definitely	Definitely																												40-49 years	Male	Bachelor degree	Pacific Islander	More than $100,000
50	Group B	1	1	1	1	2	2	3	2	4	1	3	3	2	3	3	4	4	3	4	3	4	2	3	3	4	3	4	3	3	3	3	4	3	3	4	3	3																																3	3	3	3	4	4	4	4	3	4	4	4	2	4	I haven't put much thought into staying at home if you feel unwell	3	2	2	2	3	2	3	2	Probably	Definitely	3	3	3	4	4	3	3	3	3	3	4	4	2	4	I am not really sure if testing people for Covid-19 is the best way to go	3	3	2	2	4	3	4	2	3	2	No		40-49 years	Female	Bachelor degree	Other	$20,000 to $50,000
51	Group B	1	1	2	1	3	1	3	3	3	1	2	1	5	3	2	1	2	5	2	5	4	5	4	4	4	4	4	5	4	4	4	4	4	2	4	4	4																																4	4	4	4	4	4	2	4	4	2	4	5	2	4	I strongly believe that staying at home if you feel unwell is a bad thing to do	4	2	2	2	2	2	3	2	Definitely	Definitely	5	2	4	2	4	5	2	4	5	2	3	4	2	4	I strongly believe that testing people for Covid-19 is a bad thing to do	4	2	2	2	2	2	4	2	2	2	Yes	Yes	50-59 years	Male	Certificate (1-6)	European New Zealander	$20,000 to $50,000
52	Group C	1	1	5	1	2	1	2	3	3	1	5	2	4	4	2	3	4	5	5	5	5	4	5	5	5	4	5	5	5	4	4	4	5	5	5	5	4	5	4	5	5	5	5	2	5	5	4	5	5	1	5	I really think wearing face masks is the right thing to do	5	1	2	1	1	1	1	2	2	2	5	1	2	2	Always	Always																										4	5	3	5	4	4	2	4	4	4	5	5	1	5	I really think testing people for Covid-19 is the right thing to do	5	1	1	1	1	2	5	1	4	2	No		30-39 years	Female	Bachelor degree	European New Zealander	More than $100,000
53	Group A	2	2	4	2	3	1	3	3	2	2	3	2	4	3	3	3	4	4	4	4	4	4	4	3	4	3	4	4	4	3	4	4	4	4	3	4	4	4	4	3	3	4	4	3	4	4	2	4	4	2	4	I really think wearing face masks is the right thing to do	4	2	3	2	2	2	2	3	3	3	4	2	3	4	Often	Often	4	4	4	4	4	4	2	4	4	2	4	4	2	4	I really think staying at home if you feel unwell is the right thing to do	4	2	3	2	2	2	3	2	Definitely	Definitely																												30-39 years	Male	Bachelor degree	Other	More than $100,000
54	Group A	1	1	5	1	1	2	2	2	4	1	5	1	4	4	3	4	4	4	2	3	3	4	2	3	3	4	5	4	2	3	2	1	1	3	3	3	2	1	2	5	2	4	4	2	1	3	5	3	2	3	4	I haven't put much thought into wearing face masks	3	4	5	3	4	4	3	4	2	3	5	1	3	2	Sometimes	Always	2	2	2	5	2	4	5	1	3	5	1	3	2	2	I am not really sure that staying at home if you feel unwell is the best way to go	2	4	5	3	3	1	3	4	Maybe	Maybe																												40-49 years	Gender diverse	Post-graduate diploma/certificate	Other	More than $100,000
55	Group C	2	3	4	2	3	2	3	3	2	3	4	2	3	3	3	3	3	4	4	4	4	4	3	4	4	4	4	4	3	3	3	3	3	4	3	3	4	3	3	3	3	3	3	3	3	3	4	4	3	3	4	I really think wearing face masks is the right thing to do	4	3	3	2	3	2	2	2	3	3	4	3	3	3	Rarely	Rarely																										3	4	3	3	3	3	4	3	3	4	4	4	2	4	I really think testing people for Covid-19 is the right thing to do	4	2	2	2	4	2	2	2	2	2	No		18-29 years	Female	Bachelor degree	European New Zealander	More than $100,000
56	Group C	1	1	5	1	1	1	2	3	2	1	5	1	5	1	1	2	2	5	5	5	5	5	5	5	5	5	5	5	4	4	2	5	5	5	5	5	5	4	4	5	4	5	5	1	5	5	1	5	5	1	5	I really think wearing face masks is the right thing to do	5	2	1	2	1	1	2	1	3	1	5	1	3	3	Always	N/A																										5	4	4	4	5	4	1	5	5	2	5	5	1	5	I really think testing people for Covid-19 is the right thing to do	5	1	1	3	1	1	5	1	4	2	No		70 years and over	Male	Certificate (1-6)	European New Zealander	$70,000 to $100,000
57	Group B	2	2	5	2	2	2	2	3	2	2	4	4	5	2	2	2	2	4	4	4	4	4	4	4	4	4	4	4	4	4	4	4	4	4	4	4	4																																4	4	4	4	4	4	4	4	4	4	4	4	4	4	I really think staying at home if you feel unwell is the right thing to do	4	4	3	4	4	4	4	4	Definitely	Definitely	4	5	3	4	3	4	4	4	4	2	4	4	4	4	It doesn't really matter to me whether or not people are tested for Covid-19	4	3	2	4	3	4	3	3	2	2	No		50-59 years	Female	Post-graduate degree	European New Zealander	$50,000 to $70,000
58	Group A	2	3	5	3	5	5	5	2	5	3	4	5	2	2	5	5	5	3	1	1	1	1	2	1	1	1	3	1	1	1	5	3	1	1	1	1	3	1	1	1	1	2	1	2	3	1	3	1	1	5	1	It doesn't really matter to me whether or not I wear a face mask	1	5	5	5	3	4	4	5	5	5	1	5	1	5	Never	N/A	5	3	4	2	3	5	3	3	4	2	5	5	2	5	I really think staying at home if you feel unwell is the right thing to do	5	2	2	5	3	2	1	2	Definitely	Probably not																												18-29 years	Female	Prefer not to say	MÄori	Prefer not to say
59	Group A	2	2	4	2	2	1	1	2	4	2	4	2	5	2	2	2	3	5	4	4	5	4	4	4	4	4	4	4	4	4	2	4	4	2	4	5	2	4	4	4	4	4	4	2	4	4	2	5	4	1	5	I really think wearing face masks is the right thing to do	4	2	2	2	1	1	2	2	2	2	4	1	4	2	Always	N/A	5	4	5	4	5	5	1	4	5	1	5	5	1	4	I really think staying at home if you feel unwell is the right thing to do	4	2	2	2	2	2	2	2	Definitely	Definitely																												60-69 years	Male	Some or all of secondary school	Pacific Islander	Prefer not to say
60	Group B	1	1	5	1	1	1	1	1	5	1	5	1	5	1	1	1	1	5	5	5	5	5	5	2	5	5	4	4	5	5	1	2	5	5	4	5	5																																3	4	5	5	4	5	2	5	5	1	5	5	1	5	I really think staying at home if you feel unwell is the right thing to do	5	1	2	1	1	1	3	1	Definitely	Definitely	4	5	5	5	4	5	1	4	5	1	5	5	1	5	I really think testing people for Covid-19 is the right thing to do	5	1	1	1	1	1	4	1	3	2	No		70 years and over	Male	Certificate (1-6)	Other	More than $100,000
61	Group A	2	2	4	2	3	1	3	3	3	2	3	4	4	3	3	3	4	4	4	4	4	4	4	4	4	4	4	4	3	2	3	3	4	4	3	4	4	3	2	2	2	3	3	4	2	2	4	4	3	2	4	It doesn't really matter to me whether or not I wear a face mask	3	3	3	3	2	2	2	2	4	2	3	2	3	4	Often	N/A	3	3	2	4	3	4	2	4	4	2	4	4	2	4	I really think staying at home if you feel unwell is the right thing to do	4	2	2	2	2	2	2	2	Definitely	Definitely																												70 years and over	Female	Certificate (1-6)	Other	$20,000 to $50,000
62	Group A	1	1	5	1	1	1	1	3	3	1	5	1	5	1	1	1	5	5	5	5	5	5	5	5	5	5	5	5	5	5	5	5	5	5	5	5	5	5	5	5	5	5	5	1	5	5	1	5	5	1	5	I really think wearing face masks is the right thing to do	5	1	5	1	1	1	1	1	1	1	5	1	5	4	Always	Never	5	5	5	5	5	5	1	5	5	1	5	5	1	5	I really think staying at home if you feel unwell is the right thing to do	5	1	1	1	4	1	1	1	Definitely	Definitely																												60-69 years	Female	Some or all of secondary school	European New Zealander	$70,000 to $100,000
63	Group C	1	1	5	1	2	1	1	4	1	1	4	1	5	1	1	1	1	5	5	5	5	5	4	4	5	4	5	5	5	5	5	5	5	4	4	5	1	4	4	5	4	5	5	1	4	4	1	5	5	1	5	I really think wearing face masks is the right thing to do	5	1	2	4	1	1	2	1	1	2	5	1	4	1	Always	N/A																										4	4	4	4	4	4	1	4	4	1	4	4	1	5	I really think testing people for Covid-19 is the right thing to do	5	1	1	2	2	2	1	1	2	1	No		60-69 years	Male	Diploma (5-7)	European New Zealander	$50,000 to $70,000
64	Group C	2	4	4	1	2	1	2	3	3	2	4	4	4	4	3	2	4	4	3	4	4	4	4	4	3	3	4	3	4	3	3	3	3	3	4	3	3	3	3	3	3	3	4	3	3	4	3	3	4	3	4	I really think wearing face masks is the right thing to do	3	3	3	3	4	4	3	3	3	3	3	3	3	3	Sometimes	Sometimes																										3	3	3	3	3	3	3	3	3	3	3	3	3	2	I am not really sure if testing people for Covid-19 is the best way to go	3	3	3	3	4	3	3	2	3	3	No		30-39 years	Male	Bachelor degree	Other	Less than $20,000
65	Group A	2	2	5	1	3	1	1	3	1	1	4	2	4	3	1	4	5	4	5	5	5	3	4	4	5	4	4	4	5	4	4	4	4	4	5	4	5	4	4	4	4	4	4	2	5	4	1	4	4	1	4	I really think wearing face masks is the right thing to do	4	2	3	2	2	2	2	2	3	3	4	1	4	3	Often	N/A	4	4	4	3	4	4	2	5	4	2	5	5	1	5	I really think staying at home if you feel unwell is the right thing to do	5	2	4	2	2	2	3	1	Definitely	Definitely																												70 years and over	Male	Post-graduate diploma/certificate	European New Zealander	$50,000 to $70,000
66	Group B	1	2	5	1	2	1	3	3	3	5	5	2	5	2	1	3	2	5	4	5	5	4	4	4	5	5	4	4	5	5	3	3	5	4	5	5	5																																3	1	4	2	3	5	2	4	5	1	5	5	1	5	I really think staying at home if you feel unwell is the right thing to do	2	1	3	2	4	1	3	1	Definitely	Definitely	4	5	4	2	3	5	2	4	4	2	5	5	1	5	I really think testing people for Covid-19 is the right thing to do	1	2	2	2	3	1	5	1	3	1	No		60-69 years	Male	Post-graduate diploma/certificate	European New Zealander	$70,000 to $100,000
67	Group B	1	3	3	1	3	1	1	3	3	1	5	3	4	2	3	3	1	5	5	5	5	5	5	5	5	4	5	5	5	5	3	3	5	3	3	5	3																																5	5	5	5	5	5	1	3	5	1	5	5	1	5	I really think staying at home if you feel unwell is the right thing to do	5	1	4	1	1	3	3	1	Definitely	Definitely	5	3	5	3	3	5	1	3	5	1	5	5	1	5	I really think testing people for Covid-19 is the right thing to do	5	1	3	1	1	1	3	1	1	1	No		40-49 years	Female	Post-graduate diploma/certificate	European New Zealander	Prefer not to say
68	Group B	2	2	4	1	1	1	1	1	2	1	5	1	4	4	4	4	2	5	5	5	5	5	5	3	5	2	2	4	5	5	4	4	5	5	5	5	5																																5	4	5	5	3	5	4	3	5	4	5	5	1	5	I really think staying at home if you feel unwell is the right thing to do	5	1	1	5	2	2	1	1	Definitely	Definitely	4	2	3	2	3	4	4	3	4	5	5	5	1	5	I really think testing people for Covid-19 is the right thing to do	5	2	3	4	3	4	2	1	4	2	No		18-29 years	Male	Bachelor degree	Other	Less than $20,000
69	Group A	3	1	5	1	1	1	1	1	3	1	4	1	4	1	1	2	2	5	4	5	5	4	5	4	5	5	4	2	5	3	5	3	4	2	4	4	4	4	4	4	4	4	4	1	4	4	1	5	5	1	5	I really think wearing face masks is the right thing to do	4	1	3	4	1	1	3	2	2	3	5	1	5	3	Always	N/A	5	5	5	5	5	4	1	5	5	4	5	5	1	5	I really think staying at home if you feel unwell is the right thing to do	3	4	1	4	2	1	4	1	Definitely	Definitely																												60-69 years	Male	Some or all of secondary school	European New Zealander	Prefer not to say
70	Group C	2	2	4	2	2	2	3	3	3	1	4	2	4	3	2	2	4	4	4	4	4	4	4	4	4	4	4	4	4	4	4	4	4	4	4	4	4	2	2	2	3	3	2	2	3	2	3	3	3	2	4	I haven't put much thought into wearing face masks	3	2	3	3	2	2	3	3	4	3	4	2	5	4	Never	Rarely																										3	2	2	2	3	2	3	3	2	2	4	4	2	4	I really think testing people for Covid-19 is the right thing to do	4	2	2	2	4	2	3	2	4	2	No		18-29 years	Female	Some or all of secondary school	European New Zealander	More than $100,000
71	Group C	2	4	5	2	4	1	5	1	3	2	5	4	1	5	5	5	5	1	2	2	2	1	2	1	2	3	2	1	2	1	4	3	1	4	4	1	4	2	2	2	2	3	2	4	2	2	2	3	3	3	3	I am not really sure if wearing face masks is the best way to go	1	5	4	4	4	4	3	5	3	5	2	4	1	4	Rarely	Sometimes																										1	2	1	2	2	1	2	2	1	2	3	2	3	4	I am not really sure if testing people for Covid-19 is the best way to go	2	2	2	4	3	2	3	2	4	3	No		50-59 years	Female	Bachelor degree	European New Zealander	More than $100,000
72	Group B	1	1	4	1	1	1	1	3	3	1	4	1	4	2	1	2	2	4	4	4	4	4	4	3	4	4	4	4	4	4	3	4	4	4	4	4	4																																5	4	2	4	4	4	3	5	4	2	4	4	2	4	I really think staying at home if you feel unwell is the right thing to do	4	2	2	3	2	1	3	2	Definitely	Definitely	3	4	3	4	3	3	3	3	3	3	4	4	2	4	I really think testing people for Covid-19 is the right thing to do	4	2	3	3	2	2	4	2	3	3	No		30-39 years	Female	Some or all of secondary school	European New Zealander	Prefer not to say
73	Group B	2	3	4	2	4	2	2	3	4	2	4	2	4	2	2	3	3	4	4	4	4	4	4	4	4	4	4	4	4	4	4	4	4	4	4	4	4																																4	4	4	4	4	4	4	4	4	4	4	4	4	4	I really think staying at home if you feel unwell is the right thing to do	2	2	2	2	2	2	2	2	Probably	Probably	4	4	4	4	4	4	4	4	4	4	4	4	4	4	I really think testing people for Covid-19 is the right thing to do	3	3	3	3	3	3	3	3	3	3	No		40-49 years	Female	Bachelor degree	Other	$50,000 to $70,000
74	Group A	1	1	4	1	2	1	2	3	1	1	5	1	5	1	1	1	2	5	5	5	5	5	5	4	5	4	4	5	5	4	3	5	5	5	5	5	4	4	5	4	5	5	5	1	5	4	1	4	5	1	4	I really think wearing face masks is the right thing to do	5	1	4	3	1	1	2	3	1	1	5	2	3	1	Often	N/A	5	5	3	5	5	5	1	5	5	1	5	5	1	5	I really think staying at home if you feel unwell is the right thing to do	5	1	1	3	3	1	3	1	Definitely	Definitely																												60-69 years	Male	Post-graduate diploma/certificate	European New Zealander	$20,000 to $50,000
75	Group A	1	1	5	1	1	1	1	4	1	1	5	1	1	1	1	1	1	5	5	5	5	5	5	4	5	5	5	5	5	5	4	4	5	5	3	5	4	3	4	3	3	3	3	2	3	3	2	3	4	2	3	I really think wearing face masks is the right thing to do	4	3	3	4	1	1	4	4	3	3	3	2	2	3	Rarely	N/A	5	5	5	5	4	5	1	4	5	1	5	5	1	5	I really think staying at home if you feel unwell is the right thing to do	5	1	3	1	1	1	3	1	Definitely	Definitely																												50-59 years	Male	Bachelor degree	Other	More than $100,000
76	Group A	2	2	5	1	3	1	2	3	2	1	3	3	3	3	3	4	4	3	3	4	4	3	3	3	3	4	4	3	3	3	3	3	4	4	3	4	4	2	2	2	2	3	2	5	3	3	5	2	3	5	2	I strongly believe that wearing face masks is a bad thing to do	1	5	5	5	5	3	3	5	5	5	3	5	1	5	Sometimes	Never	5	2	5	3	5	5	3	4	5	3	5	5	1	5	I really think staying at home if you feel unwell is the right thing to do	4	3	3	3	5	2	3	1	Definitely	Definitely																												60-69 years	Male	Some or all of secondary school	European New Zealander	$20,000 to $50,000
77	Group B	2	2	3	1	3	3	2	3	3	1	4	2	3	3	2	4	4	3	4	4	4	3	4	4	4	4	4	4	4	4	4	3	4	4	4	4	4																																4	4	4	4	4	4	4	4	4	4	4	4	2	4	I really think staying at home if you feel unwell is the right thing to do	2	2	2	2	2	2	2	2	Definitely	Definitely	3	3	3	3	3	3	3	3	3	3	4	4	2	4	I really think testing people for Covid-19 is the right thing to do	4	2	2	2	2	2	2	2	2	2	No		50-59 years	Male	Post-graduate degree	Other	Prefer not to say
78	Group B	2	3	4	2	3	4	2	2	3	2	3	3	3	3	4	4	5	2	5	3	4	4	3	2	3	4	3	2	4	3	5	4	3	3	3	3	2																																3	3	4	4	5	2	3	3	2	4	4	4	5	3	I really think staying at home if you feel unwell is the right thing to do	4	4	3	4	3	5	3	2	Definitely not	Definitely not	4	4	3	2	4	3	5	2	3	3	3	4	5	2	I haven't put much thought into testing people for Covid-19	2	3	1	5	4	3	2	4	1	5	No		18-29 years	Male	Post-graduate diploma/certificate	European New Zealander	$20,000 to $50,000
79	Group B	3	3	3	3	3	4	4	3	2	2	2	4	3	4	4	4	4	4	4	3	4	4	3	3	3	4	4	4	4	4	3	4	4	3	3	4	4																																3	3	3	3	3	3	3	3	3	3	3	3	3	3	I really think staying at home if you feel unwell is the right thing to do	3	3	3	3	3	3	3	3	Probably	Probably	3	3	3	3	3	3	3	3	3	3	3	3	3	3	I am not really sure if testing people for Covid-19 is the best way to go	3	3	3	3	3	2	3	2	3	4	No		18-29 years	Female	Post-graduate degree	European New Zealander	$70,000 to $100,000
80	Group B	3	2	4	2	4	1	2	2	3	2	3	5	5	2	1	1	2	5	5	5	5	5	4	5	5	5	4	4	4	4	4	5	5	3	5	5	2																																5	5	4	5	5	5	4	5	5	4	4	4	2	4	I really think staying at home if you feel unwell is the right thing to do	4	4	5	2	4	3	2	2	Definitely	Definitely	3	5	3	4	5	3	2	2	4	3	4	4	2	4	I haven't put much thought into testing people for Covid-19	4	2	1	2	3	2	4	2	5	2	No		18-29 years	Female	Some or all of secondary school	European New Zealander	$70,000 to $100,000
81	Group B	4	2	5	2	4	3	3	3	4	2	5	3	4	4	4	3	4	4	4	4	4	4	4	4	4	4	4	5	5	4	4	4	4	3	4	4	2																																5	5	5	4	5	5	5	4	5	3	5	5	2	5	I really think staying at home if you feel unwell is the right thing to do	5	3	3	3	5	2	3	2	Definitely	Definitely	4	5	5	4	4	4	3	4	4	3	5	5	1	5	I really think testing people for Covid-19 is the right thing to do	4	2	2	4	4	2	4	1	2	3	No		40-49 years	Female	Bachelor degree	Other	More than $100,000
82	Group B	1	2	5	1	2	1	1	3	2	1	5	1	5	3	1	2	2	5	4	5	5	5	5	5	4	4	5	5	5	5	4	4	5	3	5	5	4																																4	5	5	5	4	5	2	4	4	2	5	5	1	5	I really think staying at home if you feel unwell is the right thing to do	4	1	2	1	1	1	2	1	Probably	Definitely	4	5	3	3	4	3	2	3	4	2	4	4	1	4	I really think testing people for Covid-19 is the right thing to do	5	1	2	1	3	1	3	1	3	1	No		30-39 years	Female	Post-graduate diploma/certificate	European New Zealander	More than $100,000
83	Group A	2	2	4	2	3	1	2	3	2	2	4	2	2	4	1	4	4	3	4	4	4	4	3	2	4	4	4	4	4	2	2	4	3	5	3	3	5	4	2	2	2	4	2	4	4	2	4	4	4	2	4	It doesn't really matter to me whether or not I wear a face mask	4	2	3	3	3	2	3	2	2	3	4	2	3	3	Sometimes	N/A	4	4	3	4	4	3	4	4	3	4	4	5	2	4	I really think staying at home if you feel unwell is the right thing to do	5	2	2	2	2	2	3	2	Definitely	Definitely																												30-39 years	Female	Bachelor degree	European New Zealander	More than $100,000
84	Group C	1	1	5	1	2	1	1	3	1	1	4	1	5	1	1	1	1	5	4	5	5	5	4	4	5	5	5	4	5	4	4	3	5	4	4	5	4	4	3	5	3	4	5	1	4	5	2	5	5	1	5	I really think wearing face masks is the right thing to do	5	1	2	2	1	3	1	2	2	2	5	1	4	2	Often	N/A																										4	4	4	4	3	4	3	2	4	3	5	4	1	5	I really think testing people for Covid-19 is the right thing to do	5	1	1	2	3	2	4	1	3	2	No		40-49 years	Male	Some or all of secondary school	European New Zealander	More than $100,000
85	Group A	1	2	5	2	2	2	2	3	3	2	4	2	3	3	3	3	4	4	5	5	5	4	4	4	5	5	5	5	4	4	5	3	4	5	4	4	5	5	4	5	3	4	5	2	4	5	2	5	5	1	5	I really think wearing face masks is the right thing to do	5	1	3	2	2	1	3	2	2	2	5	2	5	2	Always	N/A	5	5	5	4	4	5	2	4	5	2	5	5	1	5	I really think staying at home if you feel unwell is the right thing to do	5	2	3	3	4	1	3	1	Definitely	Definitely																												60-69 years	Male	Diploma (5-7)	European New Zealander	$20,000 to $50,000
86	Group B	1	1	5	1	2	1	1	3	3	1	5	1	5	3	1	1	3	5	5	5	5	5	5	5	5	5	5	5	5	4	2	3	5	5	3	5	4																																5	4	3	3	3	5	1	3	4	1	5	5	1	5	I really think staying at home if you feel unwell is the right thing to do	5	1	1	1	1	1	2	1	Definitely	Definitely	4	3	3	3	3	3	3	3	3	2	3	3	3	5	I really think testing people for Covid-19 is the right thing to do	5	1	2	1	4	1	5	1	3	1	No		40-49 years	Male	Diploma (5-7)	Other	$70,000 to $100,000
87	Group B	4	5	4	5	5	4	5	4	4	3	5	3	4	5	4	5	4	3	4	4	5	5	3	5	5	4	4	5	4	5	5	4	4	3	4	5	4																																5	5	4	5	4	4	4	5	4	5	4	4	4	5	I strongly believe that staying at home if you feel unwell is a bad thing to do	5	4	5	5	4	4	4	4	Probably	Definitely	4	5	5	5	4	5	5	5	4	5	5	5	4	5	I strongly believe that testing people for Covid-19 is a bad thing to do	4	4	4	5	5	5	5	4	5	5	No		18-29 years	Male	Post-graduate degree	MÄori	$50,000 to $70,000
88	Group C	1	1	5	1	2	1	1	4	1	2	5	1	5	1	1	1	2	5	5	5	5	5	5	4	5	4	5	4	5	5	3	3	5	2	4	5	3	4	4	5	3	3	5	1	5	5	1	5	5	1	5	I really think wearing face masks is the right thing to do	5	1	2	1	2	1	2	1	2	1	5	1	4	3	N/A	N/A																										4	4	5	4	3	5	2	5	5	2	5	5	1	5	I really think testing people for Covid-19 is the right thing to do	5	1	1	3	2	1	3	1	4	1	No		30-39 years	Female	Bachelor degree	European New Zealander	$50,000 to $70,000
89	Group C	2	1	5	1	3	1	3	3	3	1	4	2	3	3	4	3	4	4	4	4	4	4	3	3	4	4	4	4	4	3	3	4	5	4	4	4	5	4	3	4	3	4	4	2	4	4	3	4	4	2	4	I am not really sure if wearing face masks is the best way to go	4	2	3	3	2	2	4	3	3	3	4	2	3	4	Often	Never																										4	4	3	4	4	4	4	4	3	3	4	4	3	4	I really think testing people for Covid-19 is the right thing to do	5	3	3	4	4	4	3	4	3	3	No		40-49 years	Male	Diploma (5-7)	MÄori	$70,000 to $100,000
90	Group B	5	1	5	1	1	1	2	4	5	2	5	1	4	5	1	4	5	5	5	5	5	4	4	2	5	1	2	4	5	5	3	4	5	4	4	5	2																																4	5	5	4	3	5	2	3	5	4	5	5	1	5	I really think staying at home if you feel unwell is the right thing to do	5	1	2	2	3	1	1	1	Definitely	Definitely	3	5	3	2	4	4	2	3	4	2	5	5	1	5	I really think testing people for Covid-19 is the right thing to do	4	4	2	2	2	2	2	1	2	3	No		40-49 years	Female	Post-graduate degree	Other	$70,000 to $100,000
91	Group B	1	1	5	1	2	1	2	2	3	1	4	1	4	3	1	2	2	5	4	4	5	4	4	4	4	4	4	4	4	3	4	3	4	2	3	4	4																																4	4	4	4	3	4	4	4	4	2	5	5	1	5	I really think staying at home if you feel unwell is the right thing to do	4	3	4	2	3	2	3	2	Definitely	Definitely	4	4	3	4	4	5	2	4	4	2	4	5	2	4	I really think testing people for Covid-19 is the right thing to do	5	2	2	2	2	2	2	1	3	1	Yes	No	70 years and over	Male	Certificate (1-6)	European New Zealander	$20,000 to $50,000
92	Group A	2	1	5	1	3	1	2	4	3	1	4	1	5	2	1	3	3	5	4	5	4	5	4	4	4	4	4	4	4	4	4	3	4	4	5	4	3	4	4	4	4	4	5	4	5	4	4	5	5	1	4	I really think wearing face masks is the right thing to do	5	1	2	2	3	1	2	2	3	2	5	1	4	2	Always	Always	3	4	4	3	3	4	3	4	4	3	5	5	1	5	I really think staying at home if you feel unwell is the right thing to do	4	2	1	3	3	2	2	1	Probably	Definitely																												18-29 years	Female	Post-graduate diploma/certificate	European New Zealander	$70,000 to $100,000
93	Group A	2	2	5	1	2	2	4	1	5	1	4	2	2	3	4	5	5	3	3	3	4	2	4	3	3	4	4	3	3	1	4	3	2	4	1	2	5	1	3	1	3	2	1	4	2	1	3	1	2	4	2	I strongly believe that wearing face masks is a bad thing to do	1	3	5	5	5	5	2	4	2	5	2	4	1	3	Never	N/A	3	4	4	4	3	4	3	2	4	4	5	5	1	5	I really think staying at home if you feel unwell is the right thing to do	4	3	2	2	2	2	3	2	Probably	Definitely																												18-29 years	Female	Bachelor degree	European New Zealander	$70,000 to $100,000
94	Group C	1	1	5	1	1	1	3	5	2	1	5	2	5	1	1	2	3	5	5	5	5	4	4	4	5	4	4	5	5	4	4	4	5	5	5	5	5	3	4	4	4	4	4	3	5	3	5	5	5	1	5	I really think wearing face masks is the right thing to do	5	2	2	2	2	1	2	2	3	2	4	3	4	4	Often	Always																										5	5	4	5	4	4	2	5	4	2	5	5	1	5	I really think testing people for Covid-19 is the right thing to do	5	1	1	2	1	1	5	2	3	1	No		18-29 years	Female	Bachelor degree	European New Zealander	$20,000 to $50,000
95	Group C	4	4	4	4	4	4	5	4	4	4	4	4	4	4	4	4	4	3	3	3	3	3	3	3	3	3	3	3	3	3	3	3	3	3	3	3	3	3	3	3	3	3	3	3	3	3	3	2	2	2	2	I strongly believe that wearing face masks is a bad thing to do	4	4	4	3	3	5	3	3	4	3	3	4	3	4	Often	Always																										3	5	3	4	4	4	4	4	3	4	4	4	4	4	I am not really sure if testing people for Covid-19 is the best way to go	4	3	4	4	4	4	4	4	4	4	Yes	Yes	40-49 years	Male	Diploma (5-7)	European New Zealander	$70,000 to $100,000
96	Group B	1	3	4	2	2	1	3	3	1	2	2	2	3	2	3	3	4	4	4	4	4	4	3	4	4	4	4	4	4	4	5	5	4	3	5	4	4																																4	5	4	3	4	5	5	3	2	4	4	4	2	4	I really think staying at home if you feel unwell is the right thing to do	4	3	2	2	3	4	2	2	Maybe	Definitely	3	4	2	4	3	3	4	3	3	4	4	4	2	4	I really think testing people for Covid-19 is the right thing to do	4	3	2	2	4	2	4	3	4	2	No		18-29 years	Female	Bachelor degree	Other	$70,000 to $100,000
97	Group B	2	2	5	2	4	1	2	3	3	2	3	3	5	4	2	3	4	5	4	5	5	5	4	5	4	4	4	5	5	4	4	4	4	5	4	5	3																																5	5	5	5	5	5	3	5	5	2	5	5	1	3	I really think staying at home if you feel unwell is the right thing to do	5	3	3	2	2	2	4	1	Definitely	Definitely	5	4	3	5	4	5	4	4	5	4	4	5	3	4	I really think testing people for Covid-19 is the right thing to do	3	4	4	3	4	4	4	3	3	2	No		30-39 years	Female	Bachelor degree	Other	More than $100,000
98	Group B	2	2	4	1	3	1	1	3	1	1	4	2	3	3	2	4	4	4	4	4	4	4	4	4	4	4	4	4	4	3	4	4	4	5	4	4	5																																5	5	2	5	5	5	3	4	4	2	5	5	1	5	I really think staying at home if you feel unwell is the right thing to do	4	3	3	1	2	2	3	1	Definitely	Definitely	4	4	1	5	4	3	5	4	3	3	4	4	1	4	I really think testing people for Covid-19 is the right thing to do	4	2	3	1	3	1	3	1	3	2	No		60-69 years	Male	Bachelor degree	European New Zealander	More than $100,000
99	Group C	4	3	4	4	4	3	4	4	4	4	4	4	3	3	3	3	4	4	3	3	4	3	3	4	4	3	4	3	3	3	4	3	3	3	3	3	3	2	3	3	3	3	3	4	2	2	3	4	3	4	3	I haven't put much thought into wearing face masks	3	4	3	3	4	3	3	3	3	3	3	3	3	4	Often	Rarely																										4	3	3	3	3	4	5	3	4	4	3	3	3	3	It doesn't really matter to me whether or not people are tested for Covid-19	3	3	3	2	2	3	2	3	2	3	No		30-39 years	Female	Bachelor degree	European New Zealander	More than $100,000
100	Group B	1	2	5	1	2	1	2	2	4	2	4	2	4	2	2	3	3	4	4	5	4	4	4	4	5	4	4	3	4	2	3	4	4	4	4	4	4																																2	5	4	5	4	4	1	4	4	2	5	5	1	5	I really think staying at home if you feel unwell is the right thing to do	4	2	4	2	2	1	3	1	Definitely	Definitely	3	3	3	4	3	2	4	3	2	3	4	4	2	4	I really think testing people for Covid-19 is the right thing to do	3	3	2	3	3	2	3	3	4	3	No		30-39 years	Male	Diploma (5-7)	European New Zealander	$50,000 to $70,000
101	Group B	2	3	4	2	3	2	3	3	3	2	3	4	4	3	3	3	3	4	4	4	4	4	4	4	4	4	4	3	4	3	3	3	4	3	3	4	3																																3	4	3	3	3	4	2	3	3	2	4	4	2	4	I really think staying at home if you feel unwell is the right thing to do	4	2	1	2	2	3	3	2	Definitely	Definitely	3	4	3	4	3	3	2	3	3	2	4	4	2	4	I really think testing people for Covid-19 is the right thing to do	4	3	3	2	3	2	3	2	3	3	No		50-59 years	Male	Bachelor degree	Other	$20,000 to $50,000
102	Group C	3	2	5	2	3	2	4	2	4	2	5	3	5	1	2	2	2	5	4	4	5	5	4	3	3	4	4	3	2	3	5	3	4	4	3	3	2	2	4	1	4	1	2	2	1	1	2	2	2	4	2	I am not really sure if wearing face masks is the best way to go	3	5	4	4	5	5	4	2	5	3	2	4	1	5	Rarely	Never																										2	4	4	5	3	4	2	2	3	1	3	4	3	3	It doesn't really matter to me whether or not people are tested for Covid-19	4	4	3	2	5	2	1	2	4	3	No		30-39 years	Female	Post-graduate diploma/certificate	European New Zealander	Prefer not to say
103	Group A	1	1	1	1	1	1	1	1	3	1	1	1	1	1	1	1	1	1	1	1	1	1	1	1	1	1	1	3	4	4	3	4	4	1	4	4	4	4	4	4	4	4	4	4	4	4	4	4	4	4	4	I really think wearing face masks is the right thing to do	3	4	4	4	4	4	3	4	4	4	4	3	4	4	Always	Always	4	4	4	4	4	4	4	4	4	4	4	4	4	4	It doesn't really matter to me whether or not people stay at home if they feel unwell	3	3	4	3	4	3	4	4	Maybe	Probably																												30-39 years	Male	Post-graduate degree	European New Zealander	More than $100,000
104	Group A	4	2	1	5	1	1	1	3	4	2	5	4	5	4	1	3	4	5	3	5	5	4	5	4	5	5	3	5	5	4	5	3	5	4	4	5	2	3	3	4	4	4	4	1	4	4	2	5	5	1	4	I really think wearing face masks is the right thing to do	5	2	4	4	2	1	4	2	3	3	5	1	5	4	Always	N/A	5	5	2	5	5	5	1	4	5	1	5	5	1	5	I really think staying at home if you feel unwell is the right thing to do	5	3	4	3	2	1	2	1	Definitely	Definitely																												50-59 years	Female	Some or all of secondary school	Other	$50,000 to $70,000
105	Group C	2	2	5	2	2	3	2	3	4	1	4	4	2	4	4	4	4	3	4	3	4	2	3	2	3	3	4	2	2	1	4	3	4	4	3	3	4	3	4	2	3	3	3	4	3	3	4	3	3	4	4	I am not really sure if wearing face masks is the best way to go	3	3	4	4	4	3	3	2	5	4	4	3	2	4	Often	N/A																										4	4	2	4	2	2	3	3	2	2	3	3	3	4	I strongly believe that testing people for Covid-19 is a bad thing to do	4	2	3	2	2	2	4	2	3	2	No		50-59 years	Female	Some or all of secondary school	European New Zealander	$20,000 to $50,000
106	Group B	1	1	5	1	2	1	1	3	1	1	4	1	5	3	1	1	1	5	5	5	5	5	5	5	5	5	5	5	5	5	4	4	5	5	3	5	4																																5	5	5	5	5	5	1	5	5	1	5	5	1	5	I really think staying at home if you feel unwell is the right thing to do	5	1	1	1	2	1	2	1	Definitely	Definitely	5	5	5	5	5	5	1	5	5	1	5	5	1	5	I am not really sure if testing people for Covid-19 is the best way to go	5	1	1	1	4	1	2	1	3	1	No		50-59 years	Female	Some or all of secondary school	Other	More than $100,000
107	Group C	3	4	4	2	4	4	4	3	4	3	5	2	4	4	4	2	2	4	4	4	4	4	4	4	4	5	4	4	4	4	4	4	4	5	5	4	5	4	4	4	4	4	4	5	4	5	4	5	4	4	4	I really think wearing face masks is the right thing to do	4	4	5	4	4	4	4	4	5	4	5	4	5	5	Always	Often																										4	4	5	5	4	4	5	4	4	4	2	3	2	2	I strongly believe that testing people for Covid-19 is a bad thing to do	3	2	2	2	2	2	2	2	2	2	Yes	No	30-39 years	Female	Diploma (5-7)	Pacific Islander	$70,000 to $100,000
108	Group C	1	2	5	1	3	1	1	3	1	1	5	1	1	1	1	1	2	5	5	5	5	5	5	4	5	4	5	5	5	5	5	5	5	3	5	5	2	5	5	5	5	5	5	1	5	5	1	5	5	1	5	I really think wearing face masks is the right thing to do	5	1	1	1	1	1	5	1	1	1	5	1	5	1	Always	N/A																										5	5	5	5	5	5	1	5	5	1	5	5	1	5	I really think testing people for Covid-19 is the right thing to do	5	1	1	1	1	1	5	1	1	1	No		70 years and over	Male	Post-graduate diploma/certificate	European New Zealander	$70,000 to $100,000
109	Group A	5	5	5	5	5	5	5	5	5	5	5	5	5	5	5	5	5	5	5	5	5	5	5	5	5	5	5	5	5	5	5	5	5	5	5	5	5	5	5	5	5	5	5	5	5	5	5	5	5	5	5	I really think wearing face masks is the right thing to do	5	5	5	5	5	5	5	5	5	5	5	5	5	5	Always	Often	5	5	5	5	5	5	5	5	5	5	5	5	5	5	I really think staying at home if you feel unwell is the right thing to do	5	5	5	5	5	5	5	5	Definitely	Definitely																												18-29 years	Male	Bachelor degree	Other	$70,000 to $100,000
110	Group B	2	1	5	1	1	1	2	3	1	2	4	1	4	2	1	3	3	4	4	4	4	3	4	4	4	4	4	4	4	3	4	3	5	5	3	4	5																																4	4	4	3	3	4	3	3	4	4	4	4	2	4	I really think staying at home if you feel unwell is the right thing to do	4	3	2	3	4	2	3	2	Probably	Definitely	3	4	3	4	3	3	2	3	3	3	4	5	1	4	I really think testing people for Covid-19 is the right thing to do	5	1	2	2	3	2	3	1	3	2	No		18-29 years	Female	Diploma (5-7)	European New Zealander	More than $100,000
111	Group C	2	2	5	2	3	1	2	3	3	2	4	1	5	3	1	3	2	5	5	5	5	5	5	5	5	3	5	4	4	4	3	4	5	4	3	5	4	5	4	4	4	3	5	1	3	5	1	5	5	1	5	I really think wearing face masks is the right thing to do	4	1	3	1	1	2	2	1	1	3	5	1	4	3	N/A	N/A																										5	3	4	4	4	4	2	5	4	2	5	5	1	5	I really think testing people for Covid-19 is the right thing to do	5	2	3	3	1	1	1	2	3	3	No		70 years and over	Female	Diploma (5-7)	Other	Prefer not to say
112	Group C	4	4	4	1	3	4	3	3	4	1	3	2	5	5	4	5	4	5	4	3	5	5	4	3	5	4	5	4	4	3	5	4	4	4	4	4	4	4	4	4	4	3	4	4	3	4	4	4	3	5	4	I am not really sure if wearing face masks is the best way to go	5	4	3	4	5	5	5	5	4	4	5	3	2	5	Sometimes	Often																										4	4	4	4	4	4	3	4	3	4	4	3	4	3	I really think testing people for Covid-19 is the right thing to do	4	4	3	5	4	4	4	4	4	4	No		30-39 years	Male	Bachelor degree	Other	$50,000 to $70,000
113	Group B	2	4	4	2	2	1	2	3	3	2	4	2	4	3	3	2	4	4	4	4	4	3	4	4	4	4	4	3	4	3	4	3	3	4	3	3	4																																2	4	4	4	3	4	4	4	4	3	5	5	1	5	I really think staying at home if you feel unwell is the right thing to do	4	2	3	1	3	1	3	1	Definitely	Definitely	3	4	4	4	3	4	3	3	3	3	5	5	1	5	I really think testing people for Covid-19 is the right thing to do	4	3	1	1	2	1	3	1	3	2	No		60-69 years	Female	Bachelor degree	Other	$70,000 to $100,000
114	Group B	1	1	5	1	1	1	2	4	3	1	5	2	4	2	1	2	4	4	4	4	4	4	4	4	3	4	4	4	4	4	4	4	4	4	4	4	4																																4	4	4	3	3	4	4	4	5	3	4	4	2	4	I really think staying at home if you feel unwell is the right thing to do	4	3	2	2	2	2	3	2	Probably	Maybe	4	3	3	3	3	3	3	3	3	3	4	4	2	4	I really think testing people for Covid-19 is the right thing to do	4	2	3	2	3	2	2	2	3	2	No		30-39 years	Male	Bachelor degree	European New Zealander	$50,000 to $70,000
115	Group B	1	1	5	1	3	1	1	3	3	1	5	1	5	4	1	3	3	5	4	4	4	4	4	4	4	4	4	4	4	3	5	4	5	5	4	4	5																																4	4	4	4	4	4	3	4	4	3	5	5	1	5	I really think staying at home if you feel unwell is the right thing to do	5	2	3	2	2	2	4	2	Definitely	Definitely	4	4	3	4	4	4	3	3	3	2	3	3	3	3	I haven't put much thought into testing people for Covid-19	5	1	1	1	3	2	4	1	3	1	No		70 years and over	Male	Post-graduate diploma/certificate	European New Zealander	Prefer not to say
116	Group C	1	2	5	2	1	1	2	3	1	1	4	2	4	3	2	2	3	4	4	5	4	4	4	4	4	4	4	4	4	4	4	3	4	4	3	4	4	4	3	4	4	3	4	3	3	4	3	4	5	1	4	I really think wearing face masks is the right thing to do	4	1	2	3	2	2	2	2	2	3	4	2	4	2	Always	Always																										4	3	4	3	3	4	3	3	4	3	4	4	2	4	I really think testing people for Covid-19 is the right thing to do	4	3	3	3	3	3	3	2	3	2	No		40-49 years	Male	Bachelor degree	Other	More than $100,000
117	Group C	2	5	4	1	2	1	3	3	3	2	4	2	4	4	1	2	3	4	4	4	5	4	4	4	4	4	4	4	4	4	4	4	4	4	4	4	4	3	4	3	2	2	4	2	3	4	2	4	4	2	4	I really think wearing face masks is the right thing to do	4	2	2	2	2	2	2	2	2	2	2	2	2	2	Often	Often																										4	3	2	2	2	3	3	4	3	3	4	4	4	4	I really think testing people for Covid-19 is the right thing to do	3	2	3	4	5	4	3	2	4	2	No		40-49 years	Male	Diploma (5-7)	European New Zealander	$70,000 to $100,000
118	Group B	4	3	4	3	4	4	4	4	4	4	4	4	4	3	4	4	4	4	3	4	4	4	4	4	3	4	3	4	4	4	4	4	4	4	4	4	4																																3	4	3	3	3	4	3	3	3	3	3	3	3	3	I strongly believe that staying at home if you feel unwell is a bad thing to do	2	4	4	3	3	4	4	3	Maybe	Maybe	4	3	3	4	4	4	3	3	3	3	3	4	3	3	It doesn't really matter to me whether or not people are tested for Covid-19	4	3	4	3	4	4	3	3	3	3	No		40-49 years	Female	Diploma (5-7)	Other	Prefer not to say
119	Group A	2	2	4	2	2	1	3	2	3	1	2	2	4	4	3	3	4	4	4	4	4	4	4	4	4	3	4	3	4	4	4	4	4	2	4	4	4	3	4	3	4	2	3	2	3	3	2	4	4	2	3	It doesn't really matter to me whether or not I wear a face mask	4	2	4	2	5	4	4	4	2	2	4	2	3	4	Rarely	Often	5	3	5	2	5	5	2	5	5	1	5	5	2	4	I really think staying at home if you feel unwell is the right thing to do	4	2	3	2	4	3	2	2	Definitely	Definitely																												18-29 years	Female	Post-graduate degree	Other	More than $100,000
120	Group A	1	1	5	2	1	1	1	1	1	1	5	1	5	1	1	1	2	5	4	5	5	5	4	2	5	2	5	5	5	3	2	4	5	4	5	5	4	5	5	5	5	5	5	1	5	5	1	5	5	1	5	I really think wearing face masks is the right thing to do	5	1	3	4	1	1	2	1	1	1	5	1	5	1	Always	N/A	5	5	5	5	5	5	2	5	5	4	5	5	1	5	I really think staying at home if you feel unwell is the right thing to do	1	1	4	1	1	1	1	1	Definitely	Definitely																												18-29 years	Gender diverse	Some or all of secondary school	European New Zealander	$20,000 to $50,000
121	Group C	1	2	4	2	2	1	4	4	4	2	4	2	4	2	3	2	2	4	4	4	4	4	4	3	4	3	4	4	4	4	4	4	4	4	4	4	4	4	4	4	4	4	4	4	4	4	4	4	4	4	4	I really think wearing face masks is the right thing to do	4	2	3	4	2	1	2	2	2	2	4	1	4	2	Often	Often																										4	4	4	4	4	4	2	4	4	2	4	4	1	4	I really think testing people for Covid-19 is the right thing to do	4	2	2	2	4	2	3	2	2	2	No		18-29 years	Female	Some or all of secondary school	European New Zealander	$50,000 to $70,000
122	Group A	5	5	4	5	5	4	5	5	5	5	5	5	5	5	5	5	4	5	4	4	4	5	4	5	4	5	5	4	5	4	5	5	5	5	5	4	4	5	5	4	4	4	5	5	5	4	5	5	5	5	4	I strongly believe that wearing face masks is a bad thing to do	5	5	5	5	5	5	5	5	5	5	5	5	5	5	Often	Always	5	5	5	5	5	5	5	5	5	5	5	5	5	5	I really think staying at home if you feel unwell is the right thing to do	5	5	5	4	4	5	5	4	Definitely	Probably																												30-39 years	Male	Bachelor degree	European New Zealander	More than $100,000
123	Group C	1	2	5	2	3	1	1	5	1	1	4	1	5	1	1	1	1	5	5	5	5	5	5	4	5	4	4	4	5	5	5	5	5	5	5	5	5	5	2	4	2	5	5	1	5	5	1	5	5	5	5	I really think wearing face masks is the right thing to do	4	1	1	2	1	1	1	1	1	1	5	1	4	2	Often	Often																										4	2	4	1	4	4	2	4	4	2	5	5	2	5	I really think testing people for Covid-19 is the right thing to do	5	1	2	4	4	3	2	1	3	2	No		30-39 years	Male	Bachelor degree	European New Zealander	More than $100,000
124	Group B	3	5	3	1	3	3	5	1	5	5	3	4	1	5	5	5	5	1	4	4	4	2	4	3	4	4	3	3	1	1	5	5	1	5	4	1	3																																4	4	4	5	4	4	3	5	4	2	4	4	2	4	I really think staying at home if you feel unwell is the right thing to do	4	2	2	1	3	5	1	2	Definitely	Definitely	1	3	1	3	5	1	5	5	1	5	3	3	3	3	I am not really sure if testing people for Covid-19 is the best way to go	4	5	5	2	4	5	2	3	5	3	No		40-49 years	Male	Bachelor degree	European New Zealander	More than $100,000
125	Group C	1	1	5	1	2	1	2	3	3	1	4	2	4	3	2	2	2	5	4	5	5	4	4	4	5	4	5	5	5	5	5	4	5	5	4	5	5	4	4	3	2	4	4	5	5	4	2	5	5	1	5	I really think wearing face masks is the right thing to do	4	1	2	2	1	1	1	1	4	2	5	5	4	4	Often	N/A																										4	4	4	5	4	5	4	4	4	2	4	4	1	4	I really think testing people for Covid-19 is the right thing to do	4	1	2	3	2	1	4	1	5	1	Yes	Yes	18-29 years	Female	Some or all of secondary school	European New Zealander	$70,000 to $100,000
126	Group C	1	5	5	1	1	1	1	1	1	1	5	1	5	4	2	3	3	5	5	5	5	5	5	5	5	5	5	4	5	4	4	4	4	4	4	4	4	4	4	4	4	4	4	4	4	4	2	4	4	2	4	I really think wearing face masks is the right thing to do	4	2	3	5	2	1	4	2	2	2	5	2	4	4	Always	Always																										4	4	3	3	4	3	2	3	2	2	3	4	2	4	I really think testing people for Covid-19 is the right thing to do	5	2	2	3	5	2	3	2	3	2	No		60-69 years	Female	Bachelor degree	European New Zealander	$70,000 to $100,000
127	Group B	1	1	5	1	2	1	2	4	3	1	5	5	5	1	1	2	3	5	5	5	5	5	5	5	5	5	5	5	5	5	5	5	5	2	5	5	4																																5	5	5	5	5	5	1	5	5	1	5	5	1	5	I really think staying at home if you feel unwell is the right thing to do	5	1	1	1	5	1	5	1	Definitely	Definitely	5	5	5	1	5	5	1	5	5	1	5	5	1	5	I really think testing people for Covid-19 is the right thing to do	5	1	1	1	1	1	5	1	1	1	No		50-59 years	Male	Diploma (5-7)	Other	More than $100,000
128	Group B	3	1	5	1	3	1	2	3	3	1	5	1	4	3	2	2	4	4	4	4	4	4	4	4	4	4	4	4	4	4	4	4	4	3	4	4	3																																4	4	4	3	3	5	2	5	5	2	5	5	1	5	I really think staying at home if you feel unwell is the right thing to do	5	1	3	1	3	2	4	1	Definitely	Definitely	4	5	4	3	4	5	1	4	5	1	5	5	1	5	I really think testing people for Covid-19 is the right thing to do	5	1	1	1	2	1	2	1	4	1	No		70 years and over	Male	Diploma (5-7)	European New Zealander	$20,000 to $50,000
129	Group A	1	1	5	1	2	1	1	3	5	1	5	1	3	4	3	4	4	3	4	4	4	4	4	4	4	4	4	3	4	3	4	3	4	5	3	3	5	3	3	4	3	3	3	2	3	4	3	4	4	2	4	I haven't put much thought into wearing face masks	4	2	4	2	2	2	3	2	3	2	4	2	4	5	Always	N/A	3	3	4	2	3	4	4	3	4	2	4	4	2	4	I really think staying at home if you feel unwell is the right thing to do	4	2	1	1	2	1	1	1	Definitely	Definitely																												60-69 years	Female	Bachelor degree	European New Zealander	More than $100,000
130	Group B	1	2	5	2	1	1	2	4	5	1	5	2	3	4	4	4	5	3	5	4	5	4	4	4	4	4	4	5	4	2	4	4	4	4	3	3	4																																5	5	3	4	3	4	4	4	5	5	5	5	2	5	I really think staying at home if you feel unwell is the right thing to do	4	2	5	2	4	2	4	2	Probably not	Definitely	5	5	5	4	4	4	4	3	4	5	4	4	3	4	I really think testing people for Covid-19 is the right thing to do	5	5	2	2	5	4	5	2	4	2	Yes	No	30-39 years	Female	Bachelor degree	Other	$70,000 to $100,000
131	Group C	2	2	5	2	2	2	3	3	4	2	4	1	4	5	2	4	4	5	5	5	5	5	5	4	5	5	5	4	5	4	4	4	5	4	4	5	2	4	4	4	4	4	4	2	4	4	1	5	5	1	5	I really think wearing face masks is the right thing to do	4	2	2	2	3	1	3	4	3	4	5	1	4	4	Always	Always																										5	2	2	2	3	4	2	1	3	3	3	4	1	4	I haven't put much thought into testing people for Covid-19	4	2	2	2	4	2	3	1	2	2	No		40-49 years	Male	Post-graduate degree	Other	More than $100,000
132	Group C	1	1	5	1	1	1	1	3	3	2	5	1	4	4	3	4	4	5	4	5	5	4	4	2	5	2	4	4	4	4	2	4	4	5	4	4	4	3	4	4	2	4	4	1	4	5	1	5	4	1	5	I really think wearing face masks is the right thing to do	4	1	4	2	2	2	2	3	2	2	4	1	4	2	Always	N/A																										4	4	3	4	4	4	1	4	3	2	4	4	1	4	I really think testing people for Covid-19 is the right thing to do	5	1	2	1	4	1	4	1	4	1	Yes	No	50-59 years	Male	Some or all of secondary school	MÄori	$50,000 to $70,000
133	Group B	2	2	4	2	2	3	2	3	2	2	4	1	2	2	2	2	2	4	5	4	4	4	4	3	4	4	4	4	4	4	4	4	4	4	4	4	4																																4	5	4	4	4	4	2	4	4	2	5	4	2	4	I really think staying at home if you feel unwell is the right thing to do	2	2	2	2	2	2	2	2	Definitely	Definitely	4	2	4	2	3	4	2	3	4	2	4	4	2	4	I really think testing people for Covid-19 is the right thing to do	4	2	2	2	2	2	2	2	2	2	No		50-59 years	Female	Bachelor degree	Other	More than $100,000
134	Group C	2	2	4	2	3	2	2	3	2	2	3	2	2	4	4	4	4	4	4	4	4	4	4	4	4	4	4	4	4	4	4	4	4	4	4	4	4	4	4	4	3	4	4	4	4	4	4	4	4	3	4	I really think wearing face masks is the right thing to do	2	2	2	2	2	2	2	2	2	2	4	2	4	2	Always	Always																										2	2	2	2	2	2	2	2	2	2	4	3	2	4	I really think testing people for Covid-19 is the right thing to do	4	2	2	2	2	2	2	2	2	2	No		40-49 years	Male	Bachelor degree	European New Zealander	More than $100,000
135	Group B	2	2	4	1	3	1	2	3	1	1	4	3	4	2	2	2	2	5	4	4	5	3	4	4	4	4	4	4	5	4	4	4	4	4	4	4	4																																3	4	2	5	4	3	3	4	3	4	4	4	2	4	I really think staying at home if you feel unwell is the right thing to do	4	3	2	2	3	2	2	2	Probably	Definitely	4	4	3	4	4	4	3	4	4	2	4	4	1	4	I really think testing people for Covid-19 is the right thing to do	4	1	2	2	5	2	2	1	3	2	No		40-49 years	Male	Post-graduate degree	European New Zealander	More than $100,000
136	Group B	2	4	4	2	2	2	3	4	2	3	4	4	3	5	3	4	4	3	3	3	3	2	3	3	3	2	4	3	3	3	4	3	3	4	4	3	4																																4	3	4	3	4	4	2	4	4	3	5	5	2	5	I really think staying at home if you feel unwell is the right thing to do	4	2	2	2	2	2	4	2	Definitely	Definitely	4	4	4	4	4	4	4	4	4	4	4	5	1	5	I really think testing people for Covid-19 is the right thing to do	5	2	2	2	2	2	2	1	2	1	No		18-29 years	Male	Bachelor degree	European New Zealander	More than $100,000
137	Group B	4	4	3	2	3	3	3	3	3	2	4	4	4	3	3	4	3	5	4	3	4	4	4	4	4	4	4	4	4	4	3	3	4	3	3	4	2																																4	3	4	3	4	5	3	3	4	3	5	5	2	5	I strongly believe that staying at home if you feel unwell is a bad thing to do	5	2	3	3	4	5	3	3	Probably	Definitely	4	3	3	4	3	4	3	3	4	3	4	5	2	4	It doesn't really matter to me whether or not people are tested for Covid-19	4	3	3	3	4	3	3	2	3	3	No		18-29 years	Female	Post-graduate degree	Other	$50,000 to $70,000
138	Group C	1	1	4	1	2	1	1	3	4	1	5	1	4	2	2	2	3	4	4	4	4	4	4	3	4	3	4	4	4	3	4	4	4	4	4	4	4	4	3	2	3	4	3	2	4	3	2	4	4	2	4	I really think wearing face masks is the right thing to do	4	3	3	2	2	2	2	3	3	3	4	2	4	2	Sometimes	Sometimes																										2	4	3	4	2	3	2	2	3	2	4	4	1	4	I really think testing people for Covid-19 is the right thing to do	4	2	2	3	3	2	2	2	2	2	No		18-29 years	Female	Bachelor degree	European New Zealander	More than $100,000
139	Group B	1	1	5	1	2	1	2	3	1	1	4	1	4	2	1	2	2	4	5	5	5	5	5	4	5	4	4	4	5	3	4	2	5	5	4	5	5																																2	4	4	4	5	5	2	5	5	2	5	5	1	5	I really think staying at home if you feel unwell is the right thing to do	5	2	4	2	1	1	4	1	Definitely	Definitely	4	3	3	3	4	4	2	4	4	1	5	5	1	5	I really think testing people for Covid-19 is the right thing to do	4	1	2	1	1	1	4	1	4	1	Yes	No	18-29 years	Male	Bachelor degree	European New Zealander	More than $100,000
140	Group C	1	5	1	1	2	1	2	2	2	2	1	5	5	1	3	1	4	5	4	5	5	5	4	4	5	4	4	4	4	4	4	4	5	4	4	4	2	4	4	5	2	4	4	4	4	4	4	4	4	1	4	I really think wearing face masks is the right thing to do	4	1	2	2	2	1	1	1	2	1	5	1	5	3	Rarely	Rarely																										3	4	4	2	4	4	2	4	4	2	4	4	1	4	I really think testing people for Covid-19 is the right thing to do	5	2	3	2	3	1	3	1	3	1	No		40-49 years	Female	Diploma (5-7)	European New Zealander	More than $100,000
141	Group A	1	2	5	1	2	1	1	3	3	2	5	2	5	1	3	1	5	5	5	5	5	5	5	5	5	5	5	5	5	3	5	5	5	5	5	5	5	5	3	3	3	5	5	1	5	5	1	5	5	1	5	I really think wearing face masks is the right thing to do	4	1	3	4	1	1	1	2	4	1	5	1	5	4	Always	Always	3	3	3	4	4	5	4	4	5	4	4	4	2	4	I really think staying at home if you feel unwell is the right thing to do	4	4	3	1	2	1	2	2	Maybe	Definitely																												40-49 years	Female	Bachelor degree	Other	More than $100,000
142	Group B	2	2	5	1	2	5	4	3	3	1	5	3	5	4	1	4	4	5	5	5	5	5	5	5	5	5	5	5	5	5	5	5	5	1	5	5	5																																4	4	4	4	4	4	4	4	4	4	5	5	5	5	I really think staying at home if you feel unwell is the right thing to do	5	2	2	1	4	5	1	1	Definitely	Definitely	5	5	5	5	4	5	1	4	5	1	5	5	1	5	I am not really sure if testing people for Covid-19 is the best way to go	5	1	1	1	3	1	5	1	1	1	No		60-69 years	Female	Post-graduate degree	Other	$70,000 to $100,000
143	Group A	1	3	5	1	1	1	3	3	1	1	4	1	5	4	3	3	3	5	5	5	5	5	5	5	5	5	4	5	5	5	5	5	5	5	5	5	5	5	5	5	2	5	5	2	5	5	5	5	5	2	5	I really think wearing face masks is the right thing to do	5	2	2	2	2	2	2	2	2	2	5	2	5	2	Always	Always	5	4	5	4	5	4	2	5	4	4	5	5	5	5	I really think staying at home if you feel unwell is the right thing to do	5	2	2	2	5	2	2	2	Definitely	Definitely																												30-39 years	Male	Bachelor degree	Other	$70,000 to $100,000
144	Group A	2	2	4	2	2	2	2	3	2	2	4	4	5	3	3	4	4	5	4	4	5	4	4	4	4	4	4	4	5	4	4	4	5	4	4	5	4	4	4	4	4	4	4	3	4	4	4	4	4	2	4	I really think wearing face masks is the right thing to do	4	2	3	2	3	2	2	2	3	3	4	2	4	4	Often	Sometimes	5	4	4	4	4	4	4	5	4	5	5	5	4	5	I really think staying at home if you feel unwell is the right thing to do	4	2	4	5	4	4	4	2	Definitely	Probably																												30-39 years	Female	Diploma (5-7)	Other	More than $100,000
145	Group C	5	5	4	3	4	4	4	4	4	4	5	5	4	5	4	5	4	5	3	5	3	5	4	5	4	5	5	5	5	3	4	5	4	5	3	4	4	5	4	3	3	4	4	5	5	4	3	5	5	5	5	I strongly believe that wearing face masks is a bad thing to do	3	4	5	4	4	4	4	4	4	5	4	5	4	5	Often	Always																										5	3	3	4	4	5	5	2	5	5	4	5	4	4	It doesn't really matter to me whether or not people are tested for Covid-19	4	4	5	5	4	3	5	4	4	3	Yes	Yes	30-39 years	Male	Bachelor degree	European New Zealander	More than $100,000
146	Group B	2	2	4	2	2	3	3	3	3	2	4	3	3	3	3	3	4	3	4	4	4	4	4	4	4	4	4	3	3	3	4	3	4	4	3	3	4																																3	4	4	4	3	4	3	3	4	3	4	4	2	4	I really think staying at home if you feel unwell is the right thing to do	4	2	3	3	2	2	3	2	Definitely	Definitely	3	3	3	3	3	3	3	3	3	3	4	4	2	4	I really think testing people for Covid-19 is the right thing to do	4	3	3	2	3	2	3	2	3	2	No		30-39 years	Female	Bachelor degree	European New Zealander	$20,000 to $50,000
147	Group B	3	2	4	4	3	2	2	4	3	2	4	2	4	4	2	3	4	5	4	4	4	5	4	4	5	5	5	4	5	4	3	4	4	4	3	5	2																																4	4	5	3	4	4	2	4	4	2	5	4	2	5	I really think staying at home if you feel unwell is the right thing to do	4	2	2	2	3	4	2	2	Definitely	Probably	4	4	4	3	4	4	2	4	4	3	4	4	2	4	I really think testing people for Covid-19 is the right thing to do	4	2	2	2	4	4	3	2	2	2	No		60-69 years	Female	Diploma (5-7)	Other	$20,000 to $50,000
148	Group B	1	1	5	1	1	1	1	3	3	1	1	1	4	2	3	3	4	4	4	4	4	4	4	4	4	4	4	3	4	3	4	3	4	4	3	4	4																																2	4	3	4	3	4	2	3	4	2	4	4	1	4	I really think staying at home if you feel unwell is the right thing to do	4	2	3	3	2	2	4	1	Definitely	Definitely	2	4	3	4	3	4	2	3	3	2	4	4	2	2	I really think testing people for Covid-19 is the right thing to do	4	2	2	3	4	2	2	2	3	2	No		60-69 years	Female	Some or all of secondary school	European New Zealander	Prefer not to say
149	Group C	4	3	3	2	4	5	4	3	5	2	1	2	4	5	2	1	3	2	5	3	4	3	1	4	4	2	5	1	2	3	1	5	4	3	4	2	2	1	4	3	4	1	3	5	5	2	2	3	1	2	4	I strongly believe that wearing face masks is a bad thing to do	4	1	2	5	3	2	3	1	4	5	4	2	3	4	Never	Never																										2	4	2	3	1	4	5	2	3	1	1	1	1	1	It doesn't really matter to me whether or not people are tested for Covid-19	1	1	1	1	1	1	1	1	1	1	No		40-49 years	Male	Bachelor degree	European New Zealander	Prefer not to say
150	Group C	1	5	5	1	1	1	1	1	1	1	3	1	5	2	2	2	4	5	4	4	5	5	4	4	4	4	5	4	5	5	4	4	5	4	4	5	4	4	4	4	4	4	4	2	4	5	4	5	5	1	5	I really think wearing face masks is the right thing to do	5	1	1	1	1	2	2	1	2	1	5	1	4	2	Always	Always																										4	4	2	4	4	2	2	3	2	2	5	4	1	5	I really think testing people for Covid-19 is the right thing to do	5	1	2	1	4	2	1	1	2	1	No		60-69 years	Female	Some or all of secondary school	European New Zealander	Prefer not to say
151	Group B	1	2	5	1	2	1	1	3	2	1	5	2	5	2	2	2	2	5	5	5	5	5	3	5	5	5	5	5	5	5	5	5	5	5	5	5	4																																5	5	5	5	5	5	3	5	5	5	5	5	1	5	I really think staying at home if you feel unwell is the right thing to do	1	1	1	1	3	1	1	1	Definitely not	Definitely	5	5	5	5	5	5	5	5	5	5	5	5	1	5	I really think testing people for Covid-19 is the right thing to do	5	1	1	5	3	1	1	1	1	1	No		18-29 years	Female	Certificate (1-6)	European New Zealander	$50,000 to $70,000
152	Group A	1	1	5	1	3	1	1	3	3	1	4	1	5	1	1	1	1	5	5	5	5	4	4	4	5	4	4	5	4	4	4	3	4	2	3	4	2	4	3	4	3	3	4	2	3	4	2	5	5	1	5	I really think wearing face masks is the right thing to do	5	1	2	1	1	1	2	1	3	1	2	1	5	2	Always	N/A	4	3	4	3	3	4	1	3	4	2	5	5	1	5	I really think staying at home if you feel unwell is the right thing to do	4	1	3	1	2	1	4	1	Maybe	Definitely																												70 years and over	Male	Diploma (5-7)	Other	More than $100,000
153	Group A	1	1	5	1	1	1	1	5	1	1	4	1	5	1	1	1	1	5	5	5	5	4	4	2	5	4	4	5	5	5	4	3	5	5	5	5	5	4	4	4	4	4	4	2	3	4	2	5	5	1	5	I really think wearing face masks is the right thing to do	4	2	3	2	1	2	3	2	3	2	4	2	3	5	Always	N/A	4	4	5	2	3	5	2	4	5	2	5	5	1	5	I really think staying at home if you feel unwell is the right thing to do	5	1	2	3	2	1	2	1	Definitely	Definitely																												50-59 years	Male	Bachelor degree	Other	Prefer not to say
154	Group B	2	2	4	2	2	2	2	2	4	2	4	2	4	2	2	2	2	4	4	3	4	4	4	5	3	3	4	4	4	3	4	3	4	4	3	3	4																																3	4	3	3	3	4	4	3	4	4	4	4	2	4	I am not really sure that staying at home if you feel unwell is the best way to go	4	2	2	2	4	2	5	2	Definitely	Definitely	4	2	3	2	3	3	4	2	3	2	4	4	2	4	I really think testing people for Covid-19 is the right thing to do	4	2	3	2	5	2	3	2	4	2	No		70 years and over	Female	Bachelor degree	European New Zealander	$20,000 to $50,000
155	Group B	1	5	4	3	2	1	1	2	2	4	5	1	5	1	1	1	1	5	5	5	5	5	5	5	4	4	4	5	4	5	4	5	5	4	5	5	1																																5	2	5	2	3	4	1	5	5	1	5	5	1	4	I really think staying at home if you feel unwell is the right thing to do	4	1	2	3	3	5	2	1	Definitely	Probably	4	5	4	3	4	5	1	3	5	4	5	4	1	5	I really think testing people for Covid-19 is the right thing to do	4	1	2	4	4	2	4	1	3	2	No		40-49 years	Male	Diploma (5-7)	Other	$20,000 to $50,000
156	Group B	2	2	2	5	2	3	2	3	3	2	4	2	4	3	1	2	2	4	4	4	5	4	4	3	4	4	5	4	4	4	4	4	4	4	4	4	3																																4	4	4	4	3	4	2	2	4	2	4	4	2	4	I strongly believe that staying at home if you feel unwell is a bad thing to do	4	2	3	1	2	1	3	2	Definitely	Definitely	4	3	2	4	4	4	4	4	4	4	3	3	3	3	I am not really sure if testing people for Covid-19 is the best way to go	3	4	4	2	4	2	3	3	5	2	No		18-29 years	Male	Bachelor degree	Other	$50,000 to $70,000
157	Group A	5	3	5	1	2	1	2	3	1	2	5	2	4	3	1	2	3	5	4	4	4	4	4	4	5	5	4	4	4	4	4	3	4	4	3	5	4	5	4	5	3	4	5	2	4	5	4	5	5	1	5	I really think wearing face masks is the right thing to do	4	1	3	1	1	1	1	1	1	3	5	2	5	1	Often	Always	5	5	5	5	5	5	1	5	5	1	5	5	1	5	I really think staying at home if you feel unwell is the right thing to do	5	1	4	1	1	1	3	1	Definitely	Definitely																												18-29 years	Female	Some or all of secondary school	European New Zealander	$70,000 to $100,000
158	Group A	1	1	5	1	1	1	1	3	5	1	5	1	5	4	3	3	5	5	3	3	5	5	3	3	3	3	5	3	5	3	3	2	5	3	3	5	3	3	3	2	3	3	3	5	3	3	3	5	4	2	4	I am not really sure if wearing face masks is the best way to go	3	2	3	2	4	1	3	1	5	3	3	3	4	5	Never	Never	3	3	3	3	3	3	3	3	3	3	5	5	1	5	I really think staying at home if you feel unwell is the right thing to do	4	3	4	3	3	1	5	1	Definitely	Maybe																												40-49 years	Male	Some or all of secondary school	European New Zealander	Prefer not to say
159	Group A	1	2	4	2	3	1	2	3	3	2	3	1	5	3	2	4	3	5	4	4	5	4	3	3	3	4	4	3	4	3	3	3	4	3	3	4	4	3	3	3	3	3	3	3	3	3	3	3	3	3	4	I haven't put much thought into wearing face masks	4	3	3	3	3	4	3	3	4	3	4	3	2	5	Sometimes	N/A	3	4	3	3	3	4	4	4	3	4	4	4	2	4	I really think staying at home if you feel unwell is the right thing to do	4	3	4	3	4	3	4	2	Probably	Probably																												50-59 years	Male	Some or all of secondary school	European New Zealander	Less than $20,000
160	Group C	1	1	5	1	2	1	1	5	2	1	5	1	5	2	3	3	1	4	5	5	5	5	4	5	4	4	5	5	5	4	2	3	5	5	3	5	5	5	4	3	3	3	5	2	3	5	2	5	5	1	5	I really think wearing face masks is the right thing to do	5	1	3	4	1	1	2	2	3	2	4	1	5	4	Always	Never																										4	5	3	2	3	4	2	3	5	2	4	4	1	5	I really think testing people for Covid-19 is the right thing to do	5	1	1	3	5	1	3	1	1	1	No		30-39 years	Female	Post-graduate degree	Other	More than $100,000
161	Group C	1	4	4	2	4	1	4	4	5	1	4	2	5	1	1	1	1	5	5	4	5	5	5	4	4	4	5	4	5	5	5	4	5	1	3	5	2	2	1	5	3	5	5	1	1	5	1	5	5	1	5	I really think wearing face masks is the right thing to do	5	2	1	1	1	1	4	5	5	5	5	1	5	1	Always	Always																										5	5	5	4	3	5	4	3	5	1	5	5	1	5	I really think testing people for Covid-19 is the right thing to do	3	3	1	5	1	5	3	1	1	1	No		30-39 years	Male	Post-graduate diploma/certificate	Other	$70,000 to $100,000
162	Group B	2	4	3	2	4	3	3	2	3	2	3	4	3	2	1	4	2	3	4	3	2	4	3	3	5	2	4	1	3	4	2	4	2	3	2	3	3																																3	3	2	3	3	3	4	2	3	4	2	3	2	3	I am not really sure that staying at home if you feel unwell is the best way to go	2	2	3	3	3	2	2	3	Probably	Probably not	4	3	3	3	3	2	3	3	3	4	2	2	3	3	I strongly believe that testing people for Covid-19 is a bad thing to do	2	4	3	3	4	4	3	2	3	2	Yes	No	50-59 years	Female	Certificate (1-6)	Other	$20,000 to $50,000
163	Group C	2	2	5	2	2	2	2	3	2	2	4	2	4	3	2	2	2	4	4	4	4	4	4	4	4	4	4	3	4	4	4	3	4	4	3	4	4	3	3	4	3	3	4	2	3	4	2	4	4	2	4	I really think wearing face masks is the right thing to do	4	3	4	3	2	2	3	3	4	3	4	3	3	4	Always	Always																										4	3	3	4	3	3	3	3	3	3	3	4	2	3	I really think testing people for Covid-19 is the right thing to do	4	3	2	4	3	3	3	2	3	2	No		30-39 years	Male	Post-graduate degree	Other	Prefer not to say
164	Group A	2	1	4	2	1	1	1	1	1	2	4	5	5	2	2	2	2	4	4	4	4	4	4	4	4	4	4	5	5	5	5	5	5	5	5	5	5	2	5	2	5	4	2	4	4	2	4	2	3	3	4	I am not really sure if wearing face masks is the best way to go	4	4	4	4	4	1	5	2	3	2	2	2	1	5	Rarely	N/A	5	3	5	5	5	5	5	3	5	2	5	5	2	5	I really think staying at home if you feel unwell is the right thing to do	5	2	2	4	2	2	5	2	Definitely	Definitely																												40-49 years	Female	Post-graduate diploma/certificate	Other	$70,000 to $100,000
165	Group C	1	1	5	1	2	1	1	3	3	1	5	1	4	3	3	3	3	4	5	5	5	5	5	4	5	5	5	4	3	3	4	2	4	4	2	4	4	2	4	3	3	4	3	2	4	3	2	3	4	2	3	I am not really sure if wearing face masks is the best way to go	3	3	4	3	3	2	3	2	4	4	4	3	3	4	Always	N/A																										4	5	3	5	5	5	1	5	5	1	5	5	1	5	I really think testing people for Covid-19 is the right thing to do	5	1	1	3	5	2	3	1	3	2	No		70 years and over	Female	Some or all of secondary school	European New Zealander	$20,000 to $50,000
166	Group A	3	1	4	1	2	1	1	4	1	1	5	1	4	1	1	1	4	5	5	5	5	5	5	5	5	5	5	5	5	5	5	5	5	5	5	5	5	4	4	4	4	4	4	2	4	4	2	4	4	2	4	I really think wearing face masks is the right thing to do	4	2	2	2	2	2	2	2	2	2	4	2	4	2	Often	Never	5	5	5	5	5	5	1	5	5	1	5	5	1	5	I really think staying at home if you feel unwell is the right thing to do	5	1	1	1	1	1	1	1	Definitely	Definitely																												18-29 years	Female	Diploma (5-7)	European New Zealander	$20,000 to $50,000
167	Group A	4	2	4	2	1	3	5	4	3	2	1	3	3	2	4	3	2	2	3	3	1	3	2	4	1	1	3	2	2	4	3	2	5	4	4	3	2	2	2	2	3	2	2	4	4	4	3	3	2	2	4	I strongly believe that wearing face masks is a bad thing to do	4	3	4	4	3	2	3	3	5	5	3	4	3	2	Sometimes	Rarely	3	4	3	2	1	2	5	4	2	4	2	4	2	2	I really think staying at home if you feel unwell is the right thing to do	4	2	4	4	4	2	4	3	Probably not	Probably not																												40-49 years	Female	Bachelor degree	Pacific Islander	$20,000 to $50,000
168	Group B	3	4	4	2	3	3	3	4	4	2	4	3	4	4	4	4	4	4	4	4	4	4	4	4	4	4	4	4	4	4	4	4	4	4	4	4	4																																4	4	3	3	4	3	3	4	3	4	4	4	4	4	I am not really sure that staying at home if you feel unwell is the best way to go	4	3	3	3	2	3	3	3	Maybe	Maybe	3	3	3	3	3	3	3	3	3	3	4	4	2	3	I really think testing people for Covid-19 is the right thing to do	3	3	3	3	3	3	3	3	3	3	Yes	No	40-49 years	Male	Diploma (5-7)	Other	$50,000 to $70,000
169	Group C	1	1	5	1	3	1	1	3	2	1	3	1	4	2	3	4	4	4	4	4	5	3	4	4	4	4	4	5	4	4	4	4	5	4	4	4	4	3	4	3	4	3	4	4	3	3	4	4	4	2	4	I really think wearing face masks is the right thing to do	4	3	4	3	3	3	2	3	4	2	4	2	3	4	Sometimes	Never																										4	4	3	4	4	3	2	4	3	2	4	4	2	4	I really think testing people for Covid-19 is the right thing to do	4	2	3	5	4	2	2	2	3	2	No		30-39 years	Female	Some or all of secondary school	European New Zealander	More than $100,000
170	Group A	1	1	5	3	2	1	2	3	3	2	4	1	5	5	3	2	4	5	5	5	5	5	5	5	5	1	5	4	5	4	2	4	5	5	4	4	4	5	1	5	1	5	5	1	5	5	1	5	5	1	5	I really think wearing face masks is the right thing to do	5	1	4	5	1	1	2	1	1	2	5	1	5	1	Often	Often	5	2	5	3	4	5	3	5	5	3	5	5	1	5	I really think staying at home if you feel unwell is the right thing to do	5	2	3	3	1	1	2	1	Definitely	Probably																												60-69 years	Male	Bachelor degree	Other	$20,000 to $50,000
171	Group C	2	2	4	3	2	2	1	2	4	2	4	1	4	2	2	1	2	4	4	4	4	3	4	2	4	4	4	4	4	4	4	3	4	3	3	4	2	3	3	3	3	4	4	2	2	4	2	4	4	2	4	I really think wearing face masks is the right thing to do	4	2	3	2	2	2	2	3	2	2	4	2	3	2	Always	N/A																										4	4	3	2	4	3	2	4	4	3	3	4	2	4	I really think testing people for Covid-19 is the right thing to do	4	2	3	2	3	3	4	2	4	2	No		70 years and over	Male	Diploma (5-7)	European New Zealander	$50,000 to $70,000
172	Group C	2	4	4	1	1	1	2	3	1	1	3	3	4	3	3	3	2	4	3	4	4	2	4	4	3	3	4	3	3	3	5	1	3	4	1	2	2	3	3	1	3	1	1	3	1	1	3	2	2	4	2	I am not really sure if wearing face masks is the best way to go	3	4	3	3	2	2	3	2	4	3	2	2	1	5	Rarely	Never																										1	1	1	2	1	1	1	1	1	1	3	3	1	3	It doesn't really matter to me whether or not people are tested for Covid-19	4	2	1	1	2	4	4	1	3	2	No		50-59 years	Male	Bachelor degree	Other	More than $100,000
173	Group C	1	4	4	2	1	1	4	3	3	1	4	2	2	5	3	5	5	1	3	3	3	1	3	2	2	4	4	2	2	1	3	4	1	4	4	2	4	2	2	2	2	4	2	2	4	2	2	2	3	2	3	It doesn't really matter to me whether or not I wear a face mask	3	3	3	4	3	3	3	4	4	4	3	2	1	5	Never	Never																										3	4	4	4	4	4	2	4	3	2	5	5	1	5	I really think testing people for Covid-19 is the right thing to do	5	3	2	4	3	2	4	2	4	2	No		18-29 years	Female	Bachelor degree	European New Zealander	$50,000 to $70,000
174	Group A	4	3	4	3	4	3	4	4	4	4	4	4	4	4	4	4	3	4	4	4	4	4	4	4	4	4	4	4	4	3	3	4	3	3	3	4	3	3	4	4	3	4	4	4	3	4	3	4	4	4	4	I haven't put much thought into wearing face masks	3	3	4	3	3	4	4	4	4	4	4	4	3	4	Often	Often	4	4	3	4	4	3	4	3	4	4	4	3	3	4	I really think staying at home if you feel unwell is the right thing to do	3	3	3	4	3	3	4	4	Maybe	Probably																												18-29 years	Male	Certificate (1-6)	Other	$20,000 to $50,000
175	Group C	1	2	4	1	2	1	2	3	3	1	4	1	5	1	2	1	2	5	5	5	5	5	5	4	5	4	5	5	5	5	5	4	5	5	4	5	5	4	3	3	3	4	4	5	2	4	5	4	4	1	4	I am not really sure if wearing face masks is the best way to go	3	1	3	4	2	2	3	1	1	3	4	2	3	1	Always	Always																										5	5	4	5	4	5	2	4	2	2	5	5	1	5	I really think testing people for Covid-19 is the right thing to do	1	1	1	1	2	1	4	1	2	1	No		70 years and over	Male	Certificate (1-6)	European New Zealander	More than $100,000
176	Group A	3	1	4	1	5	3	5	4	2	1	5	5	4	5	4	3	5	4	4	3	4	5	4	4	4	3	4	3	5	4	4	3	4	4	4	4	4	4	4	4	5	4	5	5	4	4	4	5	5	1	5	I really think wearing face masks is the right thing to do	4	4	3	3	2	1	3	3	4	4	5	4	5	3	Often	Often	4	4	4	2	3	5	2	4	4	2	5	5	1	5	I really think staying at home if you feel unwell is the right thing to do	5	2	3	2	3	3	4	1	Probably	Definitely																												30-39 years	Male	Bachelor degree	Other	More than $100,000
177	Group A	1	1	5	1	2	1	1	1	3	1	4	1	5	1	1	3	5	5	5	5	5	3	4	4	5	4	4	4	5	5	5	3	5	5	3	5	5	3	3	4	4	5	4	5	5	4	5	4	4	2	4	I really think wearing face masks is the right thing to do	4	1	4	5	1	1	2	1	3	3	4	1	2	2	Often	Often	4	4	4	4	4	5	4	5	4	3	5	5	1	5	I really think staying at home if you feel unwell is the right thing to do	5	1	4	1	5	1	2	1	Definitely	Definitely																												50-59 years	Female	Post-graduate diploma/certificate	European New Zealander	More than $100,000
178	Group C	5	5	1	4	5	5	5	1	4	5	1	5	1	3	3	4	1	2	2	2	2	2	1	3	2	5	2	2	1	2	2	2	1	2	2	1	1	1	1	1	1	1	1	1	1	1	1	1	1	1	1	I strongly believe that wearing face masks is a bad thing to do	1	5	3	1	3	3	3	4	5	3	1	5	1	4	Never	Never																										1	1	1	1	1	1	1	1	1	1	1	1	5	1	I strongly believe that testing people for Covid-19 is a bad thing to do	1	4	5	4	1	2	4	5	5	3	No		30-39 years	Female	Bachelor degree	Other	$70,000 to $100,000
179	Group C	1	2	5	2	2	1	2	2	2	2	4	2	4	3	2	4	4	4	4	4	4	4	4	4	4	4	4	3	4	3	4	4	4	4	4	4	4	2	2	3	2	4	4	2	4	4	2	4	4	2	4	I really think wearing face masks is the right thing to do	4	2	3	4	2	2	2	2	4	2	4	2	4	2	Often	Sometimes																										4	4	2	4	4	2	4	4	2	4	3	4	2	4	I really think testing people for Covid-19 is the right thing to do	4	2	2	2	4	2	4	2	3	2	No		60-69 years	Female	Some or all of secondary school	European New Zealander	More than $100,000
180	Group B	3	2	5	1	4	2	2	3	2	1	4	3	2	5	3	5	5	4	4	4	4	4	4	4	4	4	4	4	4	4	5	4	4	5	4	4	4																																4	3	5	3	4	5	2	4	5	2	5	5	2	5	I really think staying at home if you feel unwell is the right thing to do	5	2	2	2	2	2	2	1	Definitely	Definitely	3	4	3	3	3	3	4	3	3	4	4	4	1	4	I really think testing people for Covid-19 is the right thing to do	4	2	3	4	4	4	4	2	4	3	No		60-69 years	Male	Bachelor degree	Other	$20,000 to $50,000
181	Group C	1	1	5	1	2	2	3	4	2	1	5	2	4	2	2	2	2	4	4	4	4	4	4	4	4	4	4	4	5	4	4	4	4	4	4	4	4	3	4	4	3	4	4	3	4	4	3	4	4	2	4	I really think wearing face masks is the right thing to do	4	2	4	2	3	3	3	3	3	3	4	2	2	3	Often	Always																										3	4	3	4	3	3	4	3	3	3	3	4	2	4	I really think testing people for Covid-19 is the right thing to do	4	3	3	4	3	2	3	3	3	3	No		18-29 years	Male	Some or all of secondary school	European New Zealander	$20,000 to $50,000
182	Group C	1	1	5	1	4	1	1	3	1	1	5	5	5	1	1	1	1	4	5	5	4	2	2	2	4	2	2	5	5	5	3	3	5	3	5	4	4	3	3	4	4	4	4	4	4	4	4	4	4	4	4	I really think wearing face masks is the right thing to do	5	4	2	4	4	4	4	4	4	4	4	4	5	4	N/A	Always																										2	3	3	3	3	3	3	2	3	2	3	3	3	3	I am not really sure if testing people for Covid-19 is the best way to go	3	3	3	3	3	3	3	3	3	3	No		50-59 years	Male	Post-graduate degree	Other	$50,000 to $70,000
183	Group A	1	1	5	1	1	1	1	5	1	1	5	1	5	1	1	5	5	5	5	5	5	5	5	5	5	5	5	5	5	5	5	5	5	5	5	5	5	5	1	5	1	5	5	1	5	5	1	5	5	1	5	I really think wearing face masks is the right thing to do	3	1	5	5	1	1	5	5	4	1	5	1	5	3	Always	Always	5	5	5	5	5	5	1	5	5	1	5	5	1	5	I really think staying at home if you feel unwell is the right thing to do	5	3	3	3	1	1	5	1	Definitely	Definitely																												40-49 years	Female	Certificate (1-6)	European New Zealander	$20,000 to $50,000
184	Group C	3	1	4	1	1	1	1	3	3	1	5	1	5	1	1	3	3	5	5	5	5	5	3	1	5	1	5	5	5	5	5	5	5	5	5	5	5	5	5	5	5	5	5	5	5	5	1	5	5	1	5	I really think wearing face masks is the right thing to do	5	1	5	1	1	1	1	1	1	1	5	1	5	1	Always	Always																										5	5	5	5	5	5	1	5	5	1	5	5	1	5	I really think testing people for Covid-19 is the right thing to do	1	1	1	1	5	1	5	1	1	1	Yes	Yes	50-59 years	Female	Diploma (5-7)	Other	More than $100,000
185	Group C	3	1	5	1	2	1	1	3	3	1	5	1	5	5	3	3	5	5	5	5	5	5	5	5	5	5	5	5	5	5	5	5	5	5	5	5	5	5	3	5	1	5	5	5	5	5	5	5	5	1	5	I really think wearing face masks is the right thing to do	5	1	5	1	1	1	1	1	1	1	5	1	5	1	Always	N/A																										5	1	5	1	5	5	1	5	5	1	5	5	1	5	I really think testing people for Covid-19 is the right thing to do	5	1	1	5	3	1	1	1	1	1	Yes	Yes	70 years and over	Female	Certificate (1-6)	European New Zealander	$20,000 to $50,000
186	Group B	1	2	4	1	3	1	1	4	3	1	4	2	3	3	1	4	4	3	4	4	5	4	4	4	4	4	4	4	4	4	4	4	4	5	4	4	5																																4	4	4	4	4	4	3	4	4	4	4	4	1	4	I really think staying at home if you feel unwell is the right thing to do	4	2	3	1	2	2	4	1	Definitely	Definitely	3	4	4	4	4	3	2	4	3	2	4	4	1	4	I really think testing people for Covid-19 is the right thing to do	4	1	2	1	1	1	3	1	4	1	Yes	Yes	70 years and over	Male	Bachelor degree	European New Zealander	$50,000 to $70,000
187	Group A	1	1	4	1	1	1	1	3	1	1	1	1	3	3	3	3	3	3	3	3	3	3	3	3	3	3	3	3	3	4	3	3	3	4	4	4	3	4	3	3	3	3	3	3	3	3	3	4	4	4	4	I really think wearing face masks is the right thing to do	4	4	4	4	4	4	4	4	4	4	4	4	4	4	Always	Always	4	3	4	4	3	4	4	3	4	1	3	3	3	3	I really think staying at home if you feel unwell is the right thing to do	4	3	3	3	4	3	3	3	Definitely not	Definitely																												18-29 years	Male	Bachelor degree	Other	$50,000 to $70,000
188	Group C	1	1	5	1	2	1	1	3	1	1	4	1	3	4	2	3	3	4	3	4	4	4	4	4	4	4	4	3	4	3	5	2	4	4	1	3	4	1	3	1	3	1	1	4	1	1	4	2	2	3	2	I haven't put much thought into wearing face masks	3	5	5	4	5	1	4	4	5	4	2	4	1	5	Never	N/A																										2	3	2	3	1	3	2	1	2	2	3	3	3	3	I haven't put much thought into testing people for Covid-19	4	2	1	1	4	1	2	2	1	3	Yes	Yes	70 years and over	Female	Post-graduate degree	European New Zealander	More than $100,000
189	Group C	1	1	2	2	2	2	2	3	4	1	5	2	5	2	1	1	2	5	5	5	5	5	5	5	5	5	5	5	5	5	5	5	5	4	4	5	5	4	4	4	2	4	4	3	5	4	4	4	4	2	4	I really think wearing face masks is the right thing to do	4	4	2	4	2	2	3	1	3	3	4	2	3	5	Often	Often																										3	4	3	4	3	3	3	3	3	4	3	4	2	4	I haven't put much thought into testing people for Covid-19	4	3	3	5	4	2	4	3	5	2	No		18-29 years	Female	Diploma (5-7)	MÄori	$50,000 to $70,000
190	Group B	2	2	4	2	3	2	2	3	3	2	3	2	4	2	1	3	2	4	4	4	4	4	4	4	4	4	4	4	4	4	3	3	4	3	3	4	3																																4	4	4	3	4	4	2	4	4	2	4	4	2	4	I really think staying at home if you feel unwell is the right thing to do	4	2	3	2	2	2	3	2	Definitely	Definitely	4	4	4	3	4	4	2	4	4	2	4	4	2	4	I really think testing people for Covid-19 is the right thing to do	4	2	2	2	3	3	3	2	3	2	Yes	No	70 years and over	Male	Some or all of secondary school	European New Zealander	Prefer not to say
191	Group C	4	4	4	3	4	4	4	3	4	4	4	4	3	4	4	3	3	3	2	2	4	3	3	3	4	3	3	3	4	4	4	4	3	4	3	4	3	3	3	4	4	4	3	3	3	3	3	3	3	4	4	I strongly believe that wearing face masks is a bad thing to do	3	2	4	3	4	4	3	2	2	2	3	2	2	3	Rarely	Sometimes																										3	4	4	3	4	3	3	3	3	4	4	3	3	3	I haven't put much thought into testing people for Covid-19	3	4	3	3	3	3	3	4	3	4	Yes	No	30-39 years	Female	Post-graduate degree	Other	$70,000 to $100,000
192	Group C	5	3	3	1	5	1	2	3	1	1	3	1	5	5	5	1	5	4	4	5	4	4	4	4	4	4	4	5	5	5	5	5	5	5	5	5	5	5	5	5	5	5	5	5	5	5	5	5	5	5	5	I strongly believe that wearing face masks is a bad thing to do	5	5	5	5	5	5	5	5	5	5	5	5	5	5	Sometimes	Often																										5	5	5	5	5	5	5	5	5	5	5	5	5	5	I haven't put much thought into testing people for Covid-19	5	5	5	5	5	5	5	5	5	5	Yes	Yes	30-39 years	Male	Post-graduate degree	European New Zealander	More than $100,000
193	Group B	2	2	5	2	2	3	2	3	1	2	4	2	4	3	1	2	2	4	4	5	5	4	4	4	4	4	5	4	4	4	5	3	4	4	4	4	4																																4	4	3	3	3	4	4	2	4	3	4	4	2	4	I really think staying at home if you feel unwell is the right thing to do	4	2	3	2	2	1	2	2	Definitely	Definitely	4	4	3	4	2	4	2	2	4	3	4	4	1	4	I really think testing people for Covid-19 is the right thing to do	5	2	1	2	2	2	4	1	3	1	No		40-49 years	Female	Post-graduate degree	European New Zealander	$70,000 to $100,000
194	Group A	2	1	5	1	4	1	2	3	3	1	5	2	4	3	3	2	5	5	5	5	5	5	4	2	5	2	4	5	4	5	3	4	5	3	4	5	4	4	2	4	3	4	5	2	4	5	1	5	4	2	5	I really think wearing face masks is the right thing to do	4	2	3	2	2	1	4	2	2	2	4	2	4	4	Always	Always	5	2	5	1	5	5	5	4	5	2	5	5	2	5	I really think staying at home if you feel unwell is the right thing to do	5	1	2	2	5	1	2	1	Definitely	Definitely																												40-49 years	Female	Bachelor degree	European New Zealander	Prefer not to say
195	Group C	2	2	4	2	2	1	2	3	3	2	4	1	4	1	1	2	5	5	4	4	5	4	4	4	4	4	4	3	4	3	4	4	4	4	4	4	4	4	4	3	4	4	4	2	4	4	2	5	5	1	5	I really think wearing face masks is the right thing to do	4	2	3	4	2	2	3	2	2	3	4	2	5	2	Always	N/A																										3	2	3	2	4	4	2	4	3	2	4	4	2	4	I really think testing people for Covid-19 is the right thing to do	4	2	3	2	3	2	4	2	3	3	No		30-39 years	Female	Bachelor degree	Pacific Islander	Prefer not to say
196	Group A	1	4	4	1	2	2	4	3	5	1	3	3	3	5	2	5	5	2	4	2	3	2	3	2	1	4	2	1	1	1	5	2	1	5	2	1	2	1	2	1	1	2	1	5	2	3	4	1	2	4	2	It doesn't really matter to me whether or not I wear a face mask	2	5	4	5	5	5	1	5	5	5	3	5	1	5	Rarely	N/A	2	3	2	4	4	4	4	4	3	3	4	4	2	4	I really think staying at home if you feel unwell is the right thing to do	3	2	4	3	3	5	4	2	Probably	Probably																												60-69 years	Male	Diploma (5-7)	European New Zealander	$50,000 to $70,000
197	Group A	1	2	5	3	2	1	2	3	3	3	5	4	4	4	2	2	3	4	5	5	5	4	3	4	5	3	4	4	4	4	3	3	5	5	3	5	4	3	4	3	5	5	5	2	3	5	5	5	5	1	5	I really think wearing face masks is the right thing to do	5	2	2	3	5	1	2	1	3	2	3	1	4	3	Always	Always	3	5	4	5	3	5	3	3	5	1	5	5	1	5	I really think staying at home if you feel unwell is the right thing to do	5	2	2	2	3	1	4	1	Definitely	Definitely																												18-29 years	Female	Post-graduate degree	Other	Prefer not to say
198	Group C	1	1	5	1	2	1	1	3	1	1	5	1	3	2	1	2	2	4	1	3	3	2	2	4	2	2	2	3	2	3	1	2	4	1	3	2	2	3	2	3	4	3	3	4	2	3	4	3	4	2	4	I really think wearing face masks is the right thing to do	2	3	2	2	3	2	1	2	4	3	2	2	1	2	Always	Always																										3	2	2	3	1	2	3	2	3	2	2	3	2	3	I really think testing people for Covid-19 is the right thing to do	2	3	3	2	1	2	2	3	3	3	No		30-39 years	Male	Post-graduate diploma/certificate	Other	More than $100,000
199	Group A	1	1	5	1	1	1	3	3	2	1	3	2	3	3	3	3	3	4	4	4	4	4	4	4	4	4	4	4	4	4	3	3	4	4	3	4	4	4	3	3	3	3	4	2	3	4	2	4	4	2	4	I really think wearing face masks is the right thing to do	4	2	3	2	2	2	2	2	3	2	4	2	4	2	Often	Always	4	3	3	3	4	4	2	3	4	2	4	4	2	4	I am not really sure that staying at home if you feel unwell is the best way to go	4	2	2	2	2	2	2	2	Definitely	Definitely																												30-39 years	Female	Bachelor degree	European New Zealander	Prefer not to say
200	Group A	1	1	5	1	1	1	2	3	3	1	5	1	5	2	2	2	2	5	5	5	5	5	5	5	5	5	5	5	5	5	5	5	5	2	5	5	2	5	4	5	2	5	5	2	5	5	2	5	5	5	5	I really think wearing face masks is the right thing to do	4	2	5	2	5	5	2	2	3	2	4	2	3	4	Sometimes	Sometimes	5	4	5	2	5	5	2	5	5	2	5	5	1	5	I really think staying at home if you feel unwell is the right thing to do	5	2	1	1	4	4	4	2	Definitely	Definitely																												50-59 years	Female	Diploma (5-7)	Other	More than $100,000
201	Group C	2	2	4	2	2	1	3	4	2	2	4	2	4	3	2	3	3	4	3	4	4	4	3	4	4	4	4	4	4	3	4	3	4	3	4	4	3	4	3	3	3	4	4	2	4	4	2	4	4	2	4	I really think wearing face masks is the right thing to do	4	2	2	3	2	2	2	2	2	2	4	2	5	2	Always	N/A																										3	3	3	3	3	3	3	3	3	3	3	4	2	4	I really think testing people for Covid-19 is the right thing to do	4	2	2	2	4	4	3	2	3	2	No		40-49 years	Female	Certificate (1-6)	European New Zealander	$50,000 to $70,000
202	Group A	1	1	5	1	1	1	2	2	3	1	3	1	4	2	2	3	2	4	4	5	4	4	4	4	5	4	4	4	5	3	3	5	4	2	5	4	4	4	3	4	3	4	4	2	4	4	2	4	4	2	4	I really think wearing face masks is the right thing to do	4	3	2	2	2	1	3	2	3	3	4	2	4	3	Always	Always	5	4	4	5	4	4	3	5	4	3	4	5	2	4	I really think staying at home if you feel unwell is the right thing to do	4	3	2	2	2	3	4	2	Probably	Definitely																												50-59 years	Female	Diploma (5-7)	MÄori	$70,000 to $100,000
203	Group C	1	2	4	2	3	1	2	3	1	2	2	1	5	2	1	3	2	5	2	4	4	4	3	3	4	4	4	4	4	4	4	4	5	5	4	5	5	2	3	3	3	4	2	2	4	3	4	4	4	1	4	It doesn't really matter to me whether or not I wear a face mask	4	2	3	3	2	2	2	3	2	2	4	2	3	3	Often	N/A																										2	2	4	2	3	3	2	4	3	2	5	5	1	5	I really think testing people for Covid-19 is the right thing to do	4	3	3	4	3	3	3	1	3	3	No		40-49 years	Male	Bachelor degree	European New Zealander	$20,000 to $50,000
204	Group C	3	2	5	2	3	2	2	3	2	2	4	2	3	2	2	3	4	4	4	4	4	4	4	4	4	4	4	4	4	4	4	4	4	4	4	4	4	4	3	3	3	4	4	2	4	4	2	4	4	2	4	I really think wearing face masks is the right thing to do	4	3	2	2	2	2	2	2	2	3	4	2	4	2	Sometimes	Sometimes																										4	4	3	4	4	4	2	4	3	3	4	4	2	4	I really think testing people for Covid-19 is the right thing to do	4	2	2	2	2	2	4	2	3	2	No		30-39 years	Male	Post-graduate diploma/certificate	European New Zealander	More than $100,000
205	Group B	2	1	5	3	3	1	1	3	3	2	4	5	1	5	1	3	2	3	5	3	3	3	3	4	3	3	4	3	3	3	3	3	3	3	3	3	3																																3	3	3	3	3	3	3	3	3	3	3	3	3	3	I really think staying at home if you feel unwell is the right thing to do	3	3	3	3	3	3	3	3	Definitely	Definitely	3	3	3	3	3	3	3	3	3	3	3	3	3	3	I am not really sure if testing people for Covid-19 is the best way to go	3	3	3	3	3	3	3	3	3	3	No		40-49 years	Male	Post-graduate degree	European New Zealander	$50,000 to $70,000
206	Group A	4	4	4	3	4	4	5	4	3	3	3	4	5	4	4	4	5	5	5	5	5	5	5	4	5	5	5	5	3	5	3	3	5	3	3	4	3	3	3	3	3	3	3	3	3	3	3	2	3	4	2	It doesn't really matter to me whether or not I wear a face mask	2	4	4	4	4	4	4	5	5	4	3	4	2	3	Never	Never	5	5	3	5	4	5	2	4	5	2	5	5	1	5	I really think staying at home if you feel unwell is the right thing to do	4	2	2	3	4	3	2	2	Definitely	Definitely																												30-39 years	Female	Bachelor degree	Other	Prefer not to say
207	Group C	2	2	5	2	2	2	2	3	3	2	3	1	5	2	3	3	2	5	4	5	5	4	4	3	4	4	4	4	4	4	4	4	4	3	4	4	3	4	4	4	4	3	4	3	4	4	3	4	4	2	1	I really think wearing face masks is the right thing to do	3	2	4	3	2	2	2	3	2	3	4	2	3	2	Often	Often																										3	2	3	3	3	3	3	3	3	3	4	4	3	4	I really think testing people for Covid-19 is the right thing to do	4	2	3	2	3	2	4	2	3	3	No		70 years and over	Male	Certificate (1-6)	Other	Prefer not to say
208	Group A	2	4	3	3	2	1	2	2	2	2	4	2	1	2	2	3	2	3	4	2	4	3	3	3	2	3	2	4	4	3	4	4	4	4	4	3	4	4	4	4	4	4	4	4	4	4	4	4	4	4	4	I strongly believe that wearing face masks is a bad thing to do	4	4	2	4	4	2	2	4	2	4	4	2	4	4	Often	Often	4	4	4	4	4	4	4	4	4	4	4	4	2	4	I really think staying at home if you feel unwell is the right thing to do	4	2	3	2	2	3	3	2	Probably	Probably																												30-39 years	Female	Post-graduate diploma/certificate	Other	$50,000 to $70,000
209	Group A	1	1	4	1	3	3	3	3	3	1	4	3	5	2	1	2	1	4	3	4	4	5	3	4	3	3	4	4	4	4	4	3	4	3	3	4	3	5	3	4	3	4	4	2	3	4	2	4	4	2	4	I really think wearing face masks is the right thing to do	4	3	3	3	2	2	3	3	3	3	4	2	4	3	Always	Always	4	3	4	3	3	4	3	3	3	2	4	4	2	4	I really think staying at home if you feel unwell is the right thing to do	4	3	3	2	2	3	3	2	Definitely	Definitely																												18-29 years	Female	Bachelor degree	Other	$20,000 to $50,000
210	Group A	1	4	5	1	1	1	1	4	5	1	4	1	4	3	1	3	4	4	4	4	4	3	4	2	4	4	4	5	4	4	4	4	4	4	4	4	4	3	3	4	3	4	4	4	4	4	4	4	4	2	4	I really think wearing face masks is the right thing to do	4	1	3	2	2	2	3	3	4	2	4	2	4	4	Often	Often	5	4	5	5	4	5	4	4	5	4	5	5	1	5	I really think staying at home if you feel unwell is the right thing to do	4	1	3	4	2	1	3	1	Definitely	Definitely																												40-49 years	Female	Diploma (5-7)	MÄori	More than $100,000
211	Group B	1	1	5	2	4	1	2	4	1	1	4	1	5	3	2	2	3	4	5	4	5	4	4	2	4	3	5	4	5	4	4	3	5	4	4	5	3																																4	4	5	4	4	5	2	3	4	2	5	5	1	5	I really think staying at home if you feel unwell is the right thing to do	4	1	4	3	1	1	2	1	Definitely	Definitely	5	5	5	5	5	5	5	5	5	3	5	5	1	5	I really think testing people for Covid-19 is the right thing to do	4	1	2	4	2	1	4	1	3	1	No		30-39 years	Female	Bachelor degree	Other	$70,000 to $100,000
212	Group C	3	2	4	2	2	2	4	3	2	4	4	2	4	3	2	4	2	4	4	5	4	4	4	4	4	4	4	4	4	4	2	3	4	4	3	4	4	5	3	5	5	5	5	2	4	5	2	5	4	2	5	I really think wearing face masks is the right thing to do	5	2	4	3	1	2	2	2	1	3	5	2	4	2	Always	Always																										4	4	4	3	4	4	4	4	4	4	4	5	1	4	I really think testing people for Covid-19 is the right thing to do	4	2	2	3	2	2	2	2	2	2	Yes	No	30-39 years	Male	Post-graduate degree	Other	$70,000 to $100,000
213	Group C	2	3	4	2	4	2	2	3	4	2	4	3	4	3	2	2	4	5	4	5	5	5	5	5	5	5	5	5	4	4	3	3	5	3	3	5	5	2	4	4	3	4	3	2	3	3	2	4	5	2	4	I really think wearing face masks is the right thing to do	4	2	2	2	4	2	2	2	4	2	4	2	4	3	Always	N/A																										4	4	4	4	4	4	3	4	4	4	4	4	2	4	I really think testing people for Covid-19 is the right thing to do	4	2	2	2	4	2	4	2	5	2	Yes	Yes	30-39 years	Female	Some or all of secondary school	Other	$70,000 to $100,000
214	Group C	2	2	4	1	2	1	2	3	2	2	4	2	4	2	2	2	2	5	5	5	5	4	4	4	4	4	4	4	4	4	2	4	4	4	3	4	4	3	4	3	4	4	4	4	4	3	4	4	4	2	4	I really think wearing face masks is the right thing to do	4	2	2	3	2	2	3	2	3	2	4	2	3	4	Always	N/A																										4	3	3	4	4	3	4	3	3	4	4	4	2	4	I really think testing people for Covid-19 is the right thing to do	4	2	2	4	2	2	4	2	3	2	No		40-49 years	Male	Bachelor degree	Other	$70,000 to $100,000
215	Group B	4	2	4	1	3	2	1	1	4	2	4	2	3	2	3	3	4	3	5	5	5	3	2	3	5	3	4	5	5	5	5	5	5	5	5	5	5																																5	4	5	5	5	4	5	5	4	5	5	4	5	5	I really think staying at home if you feel unwell is the right thing to do	5	4	5	4	5	4	5	5	Definitely	Probably	4	5	5	4	5	5	4	5	5	5	4	3	4	5	I haven't put much thought into testing people for Covid-19	5	4	2	5	4	5	5	5	4	4	Yes	No	18-29 years	Male	Bachelor degree	Other	$70,000 to $100,000
216	Group A	1	1	5	3	3	1	4	3	3	3	4	2	4	2	2	3	4	5	4	5	5	4	4	4	5	4	4	4	4	2	4	4	3	5	4	3	5	4	2	3	2	4	4	2	4	4	2	5	5	1	5	I really think wearing face masks is the right thing to do	5	1	3	1	2	1	1	1	2	1	5	1	4	1	Always	Always	5	5	4	5	5	5	1	5	5	1	5	5	1	5	I really think staying at home if you feel unwell is the right thing to do	5	1	2	2	1	1	2	1	Definitely	Definitely																												18-29 years	Female	Post-graduate degree	European New Zealander	More than $100,000
217	Group B	1	4	4	2	2	1	1	2	3	2	4	2	4	2	2	3	3	4	4	4	4	4	4	4	4	4	3	4	5	5	4	4	5	4	4	5	4																																4	5	4	3	4	4	1	4	4	2	5	5	1	1	I really think staying at home if you feel unwell is the right thing to do	5	1	1	1	1	1	1	1	Definitely	Definitely	3	4	3	4	3	3	4	3	3	3	4	4	2	4	I really think testing people for Covid-19 is the right thing to do	4	2	2	2	2	2	2	2	3	2	No		70 years and over	Female	Post-graduate diploma/certificate	European New Zealander	$20,000 to $50,000
218	Group A	1	1	5	1	4	1	1	3	3	2	5	1	5	4	1	2	3	4	5	5	5	4	4	4	5	4	4	5	5	4	3	5	5	2	4	5	2	5	5	5	3	5	5	2	5	5	2	5	4	2	5	I really think wearing face masks is the right thing to do	4	2	3	2	2	1	4	3	3	2	5	1	4	4	Always	Always	4	2	4	2	4	5	2	4	5	2	5	5	1	5	I really think staying at home if you feel unwell is the right thing to do	5	2	2	4	2	4	4	2	Definitely	Definitely																												40-49 years	Male	Bachelor degree	Other	More than $100,000
219	Group B	1	1	4	1	3	1	1	4	1	1	4	4	5	1	1	1	1	5	4	4	4	4	4	4	4	4	4	4	4	4	5	3	4	3	4	4	3																																4	4	4	4	4	4	4	4	4	2	4	4	4	4	I really think staying at home if you feel unwell is the right thing to do	4	3	3	2	2	2	2	2	Definitely	Probably	4	4	3	4	4	4	4	4	4	3	4	4	2	4	I really think testing people for Covid-19 is the right thing to do	4	2	2	2	3	2	2	2	3	2	No		40-49 years	Male	Diploma (5-7)	Other	More than $100,000
220	Group A	3	2	5	3	2	4	4	4	5	4	4	5	4	4	4	4	4	4	4	4	4	4	4	3	3	4	4	4	4	4	4	4	4	4	4	4	4	4	3	4	4	4	4	4	4	4	4	4	4	3	3	I haven't put much thought into wearing face masks	3	4	3	4	3	4	4	4	4	4	4	3	4	4	Sometimes	Often	4	4	4	4	4	4	4	4	4	4	4	4	3	3	I haven't put much thought into staying at home if you feel unwell	4	4	4	4	4	4	4	4	Maybe	Probably																												40-49 years	Gender diverse	Certificate (1-6)	Pacific Islander	$50,000 to $70,000
221	Group A	1	1	5	1	2	1	1	3	2	1	2	1	4	2	2	2	1	5	5	5	5	4	5	4	5	3	4	5	4	4	2	5	4	4	5	4	4	5	3	5	4	5	5	4	5	5	4	5	5	1	5	I really think wearing face masks is the right thing to do	5	1	4	2	1	1	2	2	2	2	5	1	5	2	Always	Always	4	4	4	4	5	5	2	5	5	2	5	5	1	5	I really think staying at home if you feel unwell is the right thing to do	5	1	4	1	2	2	2	1	Probably	Definitely																												18-29 years	Female	Some or all of secondary school	Other	Less than $20,000
222	Group C	2	1	4	1	2	1	2	3	1	1	4	1	5	1	1	1	2	5	4	5	5	5	4	4	5	5	4	4	5	4	4	5	5	5	5	5	4	4	3	5	3	5	5	2	5	5	1	5	5	1	5	I really think wearing face masks is the right thing to do	5	1	3	1	1	1	3	1	3	1	5	1	4	2	Always	N/A																										3	5	3	5	3	4	4	3	4	1	4	3	1	5	I really think testing people for Covid-19 is the right thing to do	5	1	1	2	2	2	4	1	3	1	No		18-29 years	Gender diverse	Certificate (1-6)	European New Zealander	$20,000 to $50,000
223	Group C	5	1	5	1	2	1	2	3	3	1	5	2	4	2	2	2	2	4	3	4	5	4	3	2	4	4	4	3	4	4	4	3	4	4	3	4	4	4	4	4	4	4	4	4	4	4	4	4	4	4	4	I really think wearing face masks is the right thing to do	4	2	2	2	2	2	2	1	2	2	4	1	2	4	Often	Never																										3	4	3	3	3	3	2	3	3	2	4	4	4	4	I really think testing people for Covid-19 is the right thing to do	4	3	2	2	2	4	2	2	3	2	No		50-59 years	Female	Diploma (5-7)	European New Zealander	$70,000 to $100,000
224	Group C	1	1	5	1	2	1	2	3	3	1	5	1	5	1	1	2	2	5	4	5	5	4	5	4	5	5	4	4	5	5	5	4	5	5	4	5	2	4	4	5	4	4	5	2	4	5	2	5	5	2	5	I really think wearing face masks is the right thing to do	4	1	2	2	2	2	2	1	2	2	5	1	4	4	Often	N/A																										4	4	2	4	4	5	2	4	2	2	5	5	1	5	I really think testing people for Covid-19 is the right thing to do	5	1	2	2	2	1	4	1	2	1	No		60-69 years	Female	Bachelor degree	European New Zealander	More than $100,000
225	Group B	1	5	4	1	2	1	1	1	2	1	3	1	5	2	1	5	4	5	4	5	5	5	4	4	5	4	4	5	5	5	4	5	5	4	5	5	4																																5	5	4	5	4	5	4	4	4	4	4	4	1	4	I really think staying at home if you feel unwell is the right thing to do	4	3	4	3	3	3	2	2	Definitely	Definitely	5	4	4	4	4	4	2	4	4	2	4	4	1	5	I really think testing people for Covid-19 is the right thing to do	5	3	2	2	2	2	4	1	2	2	Yes	No	50-59 years	Male	Some or all of secondary school	MÄori	$20,000 to $50,000
226	Group A	2	1	5	1	2	1	1	3	2	2	4	2	4	3	2	3	2	4	4	4	4	4	4	4	4	4	4	4	5	4	4	4	4	4	4	4	3	4	4	4	4	4	4	2	4	4	2	4	4	2	4	I really think wearing face masks is the right thing to do	4	2	2	2	2	2	2	2	2	2	4	2	4	2	Always	Always	4	4	4	4	4	4	2	4	4	2	4	4	2	4	I really think staying at home if you feel unwell is the right thing to do	4	2	2	2	2	2	2	2	Definitely	Definitely																												50-59 years	Female	Certificate (1-6)	European New Zealander	Prefer not to say
227	Group B	1	2	4	2	3	3	4	4	4	2	2	2	4	5	3	5	5	4	3	4	4	3	4	4	4	4	4	4	3	2	4	4	3	2	4	3	4																																3	4	3	3	3	3	3	4	3	2	5	5	1	5	I haven't put much thought into staying at home if you feel unwell	4	4	4	4	4	3	4	3	Definitely	Definitely	4	3	1	3	4	2	3	4	3	2	2	3	3	4	It doesn't really matter to me whether or not people are tested for Covid-19	3	4	3	5	4	2	4	2	4	3	No		18-29 years	Female	Bachelor degree	Other	$70,000 to $100,000
228	Group A	1	1	4	2	2	1	1	1	4	1	4	1	5	3	2	2	2	4	4	4	5	4	4	4	5	4	4	4	4	3	4	4	4	4	3	4	5	3	2	2	3	1	2	3	2	2	4	3	3	2	3	I am not really sure if wearing face masks is the best way to go	2	3	4	4	2	1	2	3	3	3	3	3	1	4	Sometimes	Never	4	4	3	4	4	4	1	4	4	2	5	5	1	4	I really think staying at home if you feel unwell is the right thing to do	5	2	1	3	5	1	3	1	Definitely	Definitely																												60-69 years	Male	Certificate (1-6)	European New Zealander	More than $100,000
229	Group B	1	2	5	2	1	1	2	3	2	2	5	2	5	3	3	3	5	5	5	5	5	5	5	5	5	5	5	5	4	4	4	4	5	5	4	5	4																																5	5	5	5	5	5	2	5	5	2	5	5	1	5	I really think staying at home if you feel unwell is the right thing to do	5	1	1	1	1	1	1	1	Definitely	Definitely	5	5	5	5	5	5	1	5	5	2	5	5	1	5	I really think testing people for Covid-19 is the right thing to do	5	1	2	1	1	1	5	1	3	1	No		70 years and over	Female	Post-graduate diploma/certificate	European New Zealander	$20,000 to $50,000
230	Group A	1	5	5	1	2	3	4	3	1	1	4	4	3	4	2	5	5	3	4	5	5	5	5	5	5	5	4	4	3	3	4	3	4	4	4	4	5	5	3	5	3	4	5	3	5	4	3	4	5	2	5	I really think wearing face masks is the right thing to do	5	2	2	2	1	1	2	2	4	2	5	2	4	3	Always	Never	5	2	2	2	3	5	2	4	4	2	5	5	2	2	I really think staying at home if you feel unwell is the right thing to do	5	2	2	3	4	1	2	2	Definitely	Definitely																												50-59 years	Female	Bachelor degree	Other	$50,000 to $70,000
231	Group B	2	4	5	4	2	1	2	2	3	3	4	5	5	2	1	2	2	5	5	5	5	5	4	5	5	5	5	5	5	5	4	4	5	1	4	5	2																																5	5	5	5	5	5	2	4	5	1	5	5	1	5	I really think staying at home if you feel unwell is the right thing to do	4	1	2	1	5	5	1	1	Definitely	Definitely	4	3	4	3	5	5	2	4	4	2	4	4	2	4	I really think testing people for Covid-19 is the right thing to do	4	2	1	2	2	1	4	2	1	1	No		70 years and over	Male	Bachelor degree	Other	More than $100,000
232	Group B	2	2	4	2	2	2	2	3	3	2	2	2	4	4	2	3	2	4	4	4	4	3	4	3	4	4	4	3	5	4	5	3	4	5	3	4	4																																4	3	4	4	3	4	4	4	4	4	4	4	2	4	I really think staying at home if you feel unwell is the right thing to do	3	3	2	2	2	3	4	2	Definitely	Definitely	4	3	3	2	3	3	2	3	3	2	4	4	2	4	I really think testing people for Covid-19 is the right thing to do	4	2	2	2	2	2	4	2	2	2	Yes	Yes	40-49 years	Female	Bachelor degree	European New Zealander	$70,000 to $100,000
233	Group A	2	2	5	1	1	1	1	2	1	2	4	1	5	2	2	1	2	5	5	5	5	4	5	4	5	4	5	5	5	5	5	4	5	5	5	5	5	4	4	5	4	5	5	1	5	5	1	5	5	1	5	I really think wearing face masks is the right thing to do	5	1	1	1	1	1	1	1	1	1	5	1	3	1	Often	Always	5	5	5	5	5	5	1	5	5	1	5	5	1	5	I really think staying at home if you feel unwell is the right thing to do	5	1	1	1	1	1	1	1	Definitely	Definitely																												50-59 years	Male	Some or all of secondary school	European New Zealander	More than $100,000
234	Group A	1	1	4	1	3	1	1	1	1	1	2	1	4	1	1	2	3	4	5	5	4	4	4	4	5	4	4	4	5	4	4	3	5	5	3	5	5	3	4	3	4	3	4	3	3	4	2	4	4	2	4	I really think wearing face masks is the right thing to do	4	2	3	3	2	2	2	2	2	2	3	2	3	5	Often	N/A	3	4	3	4	3	5	2	3	4	2	5	5	1	5	I really think staying at home if you feel unwell is the right thing to do	4	4	2	3	2	1	2	1	Definitely	Definitely																												40-49 years	Female	Diploma (5-7)	European New Zealander	Prefer not to say
235	Group B	2	2	5	2	3	1	1	3	3	2	4	1	4	2	2	1	4	4	4	5	4	4	4	4	4	4	4	4	4	3	2	4	4	4	3	4	4																																4	4	4	3	4	4	3	4	5	2	5	5	1	5	I really think staying at home if you feel unwell is the right thing to do	5	2	2	2	1	2	1	1	Definitely	Definitely	4	4	3	4	4	4	2	4	4	2	4	4	1	4	I really think testing people for Covid-19 is the right thing to do	5	1	3	1	2	1	4	1	4	1	No		60-69 years	Male	Certificate (1-6)	European New Zealander	More than $100,000
236	Group C	3	2	4	3	4	2	2	3	1	3	5	5	3	3	3	3	3	4	4	4	4	4	4	4	4	4	4	4	5	4	4	4	4	5	4	4	5	4	4	4	4	4	4	4	4	4	4	4	4	4	4	I really think wearing face masks is the right thing to do	4	3	2	3	2	2	3	3	3	3	5	3	5	2	Always	Always																										4	4	4	4	4	4	4	4	4	4	4	4	2	4	I really think testing people for Covid-19 is the right thing to do	4	2	2	4	3	2	2	2	2	2	No		40-49 years	Female	Bachelor degree	Other	Prefer not to say
237	Group B	2	2	2	2	3	2	2	2	3	2	4	2	4	3	4	4	2	4	4	4	4	3	4	4	4	4	4	4	4	3	3	3	4	4	3	4	3																																4	4	3	4	4	4	2	4	4	3	4	5	2	4	I really think staying at home if you feel unwell is the right thing to do	4	2	2	2	2	2	2	2	Definitely	Definitely	4	4	3	3	4	4	2	4	4	2	4	5	2	5	I really think testing people for Covid-19 is the right thing to do	4	2	2	2	2	2	4	2	4	2	Yes	No	30-39 years	Female	Certificate (1-6)	Other	$50,000 to $70,000
238	Group B	1	5	5	1	3	3	3	4	5	1	5	1	4	4	1	5	4	4	3	4	4	4	5	3	3	3	3	4	3	3	4	3	4	3	3	4	4																																4	3	4	3	3	4	3	4	4	3	4	4	1	5	I really think staying at home if you feel unwell is the right thing to do	4	4	3	3	5	3	5	3	Probably	Definitely	3	3	4	3	3	3	4	4	3	3	4	4	3	4	I really think testing people for Covid-19 is the right thing to do	4	3	3	3	4	4	3	3	3	3	No		60-69 years	Female	Some or all of secondary school	Other	$50,000 to $70,000
239	Group A	1	3	5	2	4	4	5	2	4	3	5	2	4	4	5	5	4	4	3	3	5	2	4	4	3	3	4	5	4	3	4	3	4	3	5	4	5	5	4	3	4	5	4	5	4	3	3	5	3	4	5	I haven't put much thought into wearing face masks	5	3	4	5	2	4	4	5	3	3	4	4	4	3	Often	Always	5	4	4	5	3	5	4	4	3	3	5	5	3	4	I really think staying at home if you feel unwell is the right thing to do	3	4	4	4	4	5	3	4	Probably	Probably																												30-39 years	Male	Diploma (5-7)	Other	$50,000 to $70,000
240	Group A	3	1	4	1	2	1	1	3	1	1	4	2	5	3	2	3	3	5	4	4	5	4	4	4	5	4	4	4	4	4	5	4	4	4	4	5	4	5	4	5	5	4	4	4	4	4	4	5	5	1	5	I really think wearing face masks is the right thing to do	4	2	2	3	2	4	2	2	2	2	5	1	5	1	Often	Always	4	5	4	4	4	5	4	4	3	4	5	5	1	5	I really think staying at home if you feel unwell is the right thing to do	2	1	3	2	1	2	1	1	Definitely	Definitely																												18-29 years	Male	Bachelor degree	European New Zealander	$50,000 to $70,000
241	Group C	1	2	5	1	1	2	2	2	2	2	5	1	5	2	1	2	2	4	4	4	4	4	4	4	4	4	4	4	4	4	4	4	4	4	4	4	4	4	4	4	4	4	4	4	4	4	4	4	4	2	4	I really think wearing face masks is the right thing to do	5	2	2	2	2	2	2	2	2	2	4	2	5	2	Always	Always																										4	4	4	4	4	4	4	4	4	4	4	4	2	4	I really think testing people for Covid-19 is the right thing to do	4	2	2	2	4	2	3	2	4	2	No		18-29 years	Female	Some or all of secondary school	MÄori	$20,000 to $50,000
242	Group C	1	1	5	1	2	1	1	4	3	1	4	1	4	4	1	2	5	5	5	5	5	5	5	5	5	5	5	5	5	5	5	3	5	5	4	5	5	5	5	4	4	4	5	2	4	4	2	5	5	1	5	I really think wearing face masks is the right thing to do	5	1	2	4	2	2	2	2	4	2	5	2	5	4	Often	Always																										5	4	4	4	4	5	2	4	4	2	5	5	1	5	I really think testing people for Covid-19 is the right thing to do	5	1	1	2	4	2	4	1	3	2	Yes	Yes	40-49 years	Female	Bachelor degree	Other	More than $100,000
243	Group A	2	4	5	2	4	3	4	4	3	1	4	4	5	5	4	3	3	5	5	4	5	4	4	5	5	3	3	4	5	5	4	4	4	4	5	4	5	3	5	4	4	3	5	3	4	4	3	3	5	4	3	I am not really sure if wearing face masks is the best way to go	4	3	3	4	2	2	3	2	3	4	5	3	5	4	Always	Always	5	4	3	3	3	4	4	3	4	4	4	4	4	4	I really think staying at home if you feel unwell is the right thing to do	4	1	2	2	3	2	3	1	Probably	Probably																												18-29 years	Male	Bachelor degree	European New Zealander	More than $100,000
244	Group B	1	1	1	1	2	1	1	3	1	1	5	1	5	4	1	1	4	5	5	5	5	5	5	5	5	5	5	5	5	5	4	4	5	5	4	5	5																																5	5	5	5	4	5	4	4	5	5	5	5	1	5	I really think staying at home if you feel unwell is the right thing to do	1	1	1	3	1	1	1	1	Definitely	Definitely	5	5	5	5	4	5	4	4	5	4	5	5	1	5	I really think testing people for Covid-19 is the right thing to do	1	1	1	1	1	1	5	1	1	1	Yes	Yes	60-69 years	Male	Post-graduate degree	MÄori	Less than $20,000
245	Group A	1	2	5	1	2	1	2	4	3	2	5	1	3	3	2	4	4	4	4	4	4	4	4	4	4	4	4	4	5	4	5	4	4	5	4	4	5	4	4	3	3	4	4	2	4	4	3	4	5	2	4	I really think wearing face masks is the right thing to do	3	2	3	4	2	2	4	2	3	3	4	1	4	4	Often	Sometimes	5	4	5	4	4	4	3	4	4	2	5	5	2	5	I really think staying at home if you feel unwell is the right thing to do	4	2	2	3	2	2	2	2	Definitely	Definitely																												40-49 years	Male	Diploma (5-7)	Pacific Islander	More than $100,000
246	Group B	2	1	4	5	2	1	2	3	3	1	5	2	4	4	2	2	4	5	5	5	5	5	5	5	5	5	5	5	5	4	4	5	5	5	5	5	5																																5	5	5	5	5	5	1	5	5	1	5	5	1	5	I really think staying at home if you feel unwell is the right thing to do	5	1	1	1	1	1	3	1	Definitely	Definitely	4	5	3	4	4	4	2	4	3	2	4	4	2	4	I really think testing people for Covid-19 is the right thing to do	5	1	1	2	1	2	3	1	4	1	No		50-59 years	Male	Bachelor degree	Other	More than $100,000
247	Group A	3	1	4	1	3	1	2	3	1	1	2	2	3	2	1	3	4	4	4	5	5	4	4	3	5	4	5	4	4	3	4	3	3	4	3	4	4	4	3	3	3	3	4	1	3	4	1	4	5	1	5	I really think wearing face masks is the right thing to do	4	2	2	3	2	1	1	2	3	1	4	1	3	2	Always	N/A	4	3	5	4	3	5	2	3	5	2	5	5	1	5	I really think staying at home if you feel unwell is the right thing to do	5	2	1	3	2	1	2	1	Definitely	Definitely																												50-59 years	Female	Bachelor degree	Other	$20,000 to $50,000
248	Group A	1	1	5	1	1	1	1	4	2	1	1	1	5	2	1	2	2	4	5	5	5	4	4	4	4	4	5	4	5	4	5	4	4	5	4	4	5	5	4	4	4	4	5	3	4	5	2	5	5	1	5	I really think wearing face masks is the right thing to do	4	1	2	2	1	1	2	1	2	2	4	2	4	4	Always	Always	4	4	4	3	4	5	2	4	4	2	5	5	1	5	I really think staying at home if you feel unwell is the right thing to do	5	2	2	2	2	1	2	1	Definitely	Definitely																												30-39 years	Male	Post-graduate degree	Other	$70,000 to $100,000
249	Group B	2	2	4	2	2	3	3	3	3	2	4	3	3	4	3	4	4	4	4	4	4	4	3	3	4	3	4	4	5	3	5	3	4	4	3	4	4																																4	3	3	3	4	4	4	3	4	3	5	5	1	5	I am not really sure that staying at home if you feel unwell is the best way to go	4	3	4	3	2	4	4	2	Probably	Definitely	4	4	3	4	3	4	3	3	3	3	5	5	1	5	I really think testing people for Covid-19 is the right thing to do	4	2	3	3	4	4	2	2	4	2	Yes	Yes	30-39 years	Male	Post-graduate diploma/certificate	Other	More than $100,000
250	Group B	1	2	5	2	3	1	1	4	2	2	4	2	1	1	1	3	2	4	5	4	5	4	4	3	5	3	4	5	5	4	3	5	5	4	4	5	4																																3	4	4	4	4	4	2	4	5	3	4	5	1	4	I really think staying at home if you feel unwell is the right thing to do	5	1	3	3	2	1	4	1	Definitely	Definitely	4	4	3	3	4	4	2	4	4	3	5	5	1	5	I really think testing people for Covid-19 is the right thing to do	5	2	2	3	3	1	1	1	2	1	No		70 years and over	Male	Post-graduate degree	European New Zealander	$70,000 to $100,000
251	Group A	4	5	4	4	4	5	4	5	4	5	5	4	5	4	4	4	5	4	4	5	4	5	5	4	5	4	5	5	4	4	4	5	4	4	5	4	5	4	4	4	4	4	5	4	4	5	5	5	4	5	4	I am not really sure if wearing face masks is the best way to go	5	5	4	4	4	5	5	5	5	4	4	4	4	4	Often	Often	5	4	5	4	5	4	5	4	4	4	4	5	4	4	I haven't put much thought into staying at home if you feel unwell	5	4	5	4	4	4	4	5	Probably	Probably																												30-39 years	Female	Bachelor degree	European New Zealander	More than $100,000
252	Group A	1	1	5	1	1	1	1	2	1	1	4	1	5	1	1	1	1	5	3	5	5	4	3	2	4	3	4	3	3	3	3	3	3	3	3	3	3	3	3	3	3	3	3	3	3	3	3	3	3	3	3	I am not really sure if wearing face masks is the best way to go	3	3	3	3	3	3	3	3	2	3	3	3	3	3	Sometimes	Always	3	3	3	3	3	3	3	3	3	3	3	3	3	3	I am not really sure that staying at home if you feel unwell is the best way to go	3	3	3	3	3	3	3	3	Maybe	Maybe																												18-29 years	Female	Certificate (1-6)	European New Zealander	$50,000 to $70,000
253	Group A	2	3	3	2	3	2	3	3	3	2	3	2	4	3	2	2	3	4	4	4	4	4	4	4	4	4	4	3	3	3	3	3	3	3	3	3	3	3	3	3	3	3	3	3	3	3	3	3	3	3	3	I really think wearing face masks is the right thing to do	3	3	3	3	3	3	3	3	3	3	3	3	3	3	Always	N/A	3	3	3	3	3	3	3	3	3	3	3	3	3	3	I really think staying at home if you feel unwell is the right thing to do	3	3	3	3	3	3	3	3	Definitely	Definitely																												18-29 years	Female	Some or all of secondary school	Pacific Islander	Prefer not to say
254	Group C	1	1	5	1	1	1	1	1	1	1	5	1	5	1	1	1	5	5	5	5	5	5	5	5	5	5	5	5	5	5	5	5	5	3	3	5	3	5	3	5	3	5	5	3	5	5	3	5	5	1	5	I really think wearing face masks is the right thing to do	5	1	1	1	1	1	1	1	3	3	5	1	5	3	Often	Often																										5	1	5	1	5	5	1	5	5	1	5	5	1	5	I really think testing people for Covid-19 is the right thing to do	5	1	1	1	1	1	3	1	5	1	No		70 years and over	Female	Diploma (5-7)	European New Zealander	$20,000 to $50,000
255	Group C	1	1	5	1	1	1	1	2	3	1	5	1	5	2	1	2	4	4	5	4	5	4	4	4	4	4	5	4	5	4	4	4	4	3	5	3	3	5	3	4	5	5	5	3	5	5	2	5	5	1	5	I really think wearing face masks is the right thing to do	4	2	2	2	2	2	2	3	2	2	4	2	4	2	Always	Always																										4	5	5	4	5	4	3	4	4	3	4	5	2	4	I really think testing people for Covid-19 is the right thing to do	5	2	2	2	4	1	4	4	4	2	Yes	No	18-29 years	Female	Bachelor degree	Other	$50,000 to $70,000
256	Group C	1	1	5	1	3	1	1	3	2	1	5	1	4	1	1	2	3	5	5	5	5	5	5	2	5	4	3	4	5	5	3	3	5	5	5	5	5	4	3	4	3	4	5	2	4	4	2	5	5	1	5	I really think wearing face masks is the right thing to do	4	2	3	3	1	1	2	1	3	2	4	1	3	3	Often	N/A																										4	5	5	5	4	5	1	5	5	1	5	5	1	5	I really think testing people for Covid-19 is the right thing to do	5	1	1	1	1	1	5	1	4	1	Yes	Yes	60-69 years	Female	Post-graduate diploma/certificate	European New Zealander	$20,000 to $50,000
257	Group C	1	4	4	1	2	1	2	3	4	1	4	2	4	4	3	3	3	4	4	4	4	4	4	4	4	4	4	4	3	4	3	3	4	4	3	4	3	4	4	3	3	4	3	4	3	3	3	4	4	3	4	I really think wearing face masks is the right thing to do	4	3	3	3	3	3	3	3	3	2	4	3	3	3	Rarely	N/A																										3	3	2	3	3	3	4	3	3	4	2	2	3	3	I am not really sure if testing people for Covid-19 is the best way to go	3	3	3	3	4	3	2	2	3	3	No		50-59 years	Female	Prefer not to say	European New Zealander	Prefer not to say
258	Group A	3	3	5	1	3	1	1	3	2	2	4	2	5	2	2	1	2	5	5	5	5	5	5	5	5	5	5	5	5	5	5	5	5	2	3	5	2	5	4	5	4	4	5	1	4	5	2	5	5	1	5	I really think wearing face masks is the right thing to do	5	2	2	2	1	2	3	3	2	3	5	1	4	3	Always	N/A	5	4	4	3	3	4	4	2	4	3	4	3	3	3	I am not really sure that staying at home if you feel unwell is the best way to go	3	3	3	3	3	3	3	3	Probably	Definitely																												18-29 years	Male	Some or all of secondary school	European New Zealander	Prefer not to say
259	Group C	2	2	5	2	3	1	1	3	3	2	5	1	5	2	1	2	2	4	4	4	4	4	4	4	4	4	4	4	4	3	4	3	4	4	3	4	4	4	4	4	4	4	4	2	4	5	2	5	5	2	5	I really think wearing face masks is the right thing to do	5	2	2	2	2	2	2	2	2	2	4	2	5	2	Always	N/A																										3	4	2	3	3	3	2	3	3	3	4	4	2	4	I really think testing people for Covid-19 is the right thing to do	4	2	3	2	2	2	4	2	3	3	No		70 years and over	Male	Post-graduate diploma/certificate	European New Zealander	More than $100,000
260	Group A	2	2	4	2	2	2	2	2	2	2	4	2	3	2	2	2	3	4	4	4	4	4	3	3	4	3	4	3	4	3	4	3	4	4	3	4	4	3	3	3	3	3	3	3	3	3	3	3	3	2	4	It doesn't really matter to me whether or not I wear a face mask	3	2	3	4	4	3	3	3	3	3	3	3	3	3	Never	Never	3	4	4	4	3	4	3	3	4	4	4	4	2	4	I strongly believe that staying at home if you feel unwell is a bad thing to do	4	2	3	4	2	2	3	2	Definitely	Definitely																												40-49 years	Female	Some or all of secondary school	European New Zealander	More than $100,000
261	Group C	1	1	4	1	3	1	3	3	3	1	5	2	3	4	4	5	5	4	4	5	5	3	5	5	5	5	5	3	5	3	4	3	4	5	3	3	4	4	5	5	5	5	4	1	5	4	1	4	5	1	5	I really think wearing face masks is the right thing to do	5	1	5	1	1	1	1	1	1	3	5	1	4	1	Always	Always																										4	4	4	3	4	4	3	4	4	2	5	5	1	5	I really think testing people for Covid-19 is the right thing to do	5	1	3	1	1	1	3	1	4	1	Yes	No	50-59 years	Male	Some or all of secondary school	MÄori	Prefer not to say
262	Group C	1	1	5	1	1	1	1	5	1	1	5	1	3	3	3	3	3	3	3	3	3	3	3	3	3	3	3	3	3	3	3	3	3	3	3	3	3	3	3	3	3	3	3	3	3	3	3	3	3	3	3	I really think wearing face masks is the right thing to do	3	3	3	3	3	3	3	3	3	3	3	3	3	3	Often	Often																										3	3	3	3	3	3	3	3	3	3	3	3	3	3	I really think testing people for Covid-19 is the right thing to do	3	3	3	3	3	3	3	3	3	3	No		30-39 years	Male	Bachelor degree	European New Zealander	$70,000 to $100,000
263	Group A	1	2	4	1	2	1	2	5	2	1	4	1	5	2	1	3	2	5	5	4	5	2	4	4	5	4	4	4	4	4	3	3	4	4	4	5	4	4	4	5	4	5	5	2	3	5	2	5	5	2	5	I really think wearing face masks is the right thing to do	4	2	4	4	1	1	2	2	1	2	5	2	4	3	Always	N/A	5	5	4	2	4	4	2	4	5	1	5	5	1	5	I really think staying at home if you feel unwell is the right thing to do	5	2	2	3	2	1	3	2	Definitely	Definitely																												18-29 years	Female	Certificate (1-6)	European New Zealander	More than $100,000
264	Group C	2	4	4	1	4	1	2	3	3	2	4	1	5	4	2	3	2	4	4	4	5	4	4	4	4	4	4	4	4	4	3	4	4	2	4	5	4	4	4	4	4	4	5	2	4	5	2	5	5	1	5	I really think wearing face masks is the right thing to do	5	2	3	2	2	2	2	1	2	2	4	1	5	2	Always	Always																										4	3	4	3	3	4	2	3	4	2	5	5	2	5	I really think testing people for Covid-19 is the right thing to do	5	2	2	2	2	2	3	1	2	1	Yes	No	40-49 years	Female	Certificate (1-6)	MÄori	$70,000 to $100,000
265	Group C	3	1	4	1	3	1	2	3	1	1	2	2	5	2	1	2	3	4	4	4	5	2	3	3	4	4	4	3	4	4	4	3	4	4	4	4	4	3	3	4	3	4	4	2	4	4	2	5	5	1	4	I really think wearing face masks is the right thing to do	4	1	2	2	2	2	1	2	2	2	4	2	5	2	Always	N/A																										3	3	3	3	4	2	2	4	3	3	4	4	2	4	I haven't put much thought into testing people for Covid-19	4	2	3	3	5	2	2	2	3	2	No		60-69 years	Male	Bachelor degree	European New Zealander	Prefer not to say
266	Group A	2	3	4	2	2	1	4	4	4	2	4	4	1	4	4	4	4	2	4	3	3	3	4	2	3	3	4	2	2	2	4	4	2	4	3	2	4	1	2	2	3	4	2	2	4	2	2	2	2	4	2	I strongly believe that wearing face masks is a bad thing to do	1	5	5	4	4	3	4	5	4	5	4	4	1	4	Rarely	Rarely	5	5	5	5	5	5	1	5	5	1	5	5	1	5	I really think staying at home if you feel unwell is the right thing to do	5	2	2	3	4	2	2	1	Definitely	Definitely																												60-69 years	Male	Diploma (5-7)	European New Zealander	$70,000 to $100,000
267	Group B	1	1	5	1	1	1	1	3	4	1	5	1	5	1	1	1	5	5	5	5	5	5	4	4	4	1	5	5	5	5	5	5	5	3	5	5	2																																5	5	5	3	5	5	1	3	5	1	5	5	1	5	I really think staying at home if you feel unwell is the right thing to do	5	1	1	1	1	1	1	1	Definitely	Definitely	5	5	5	3	5	5	1	5	5	1	5	5	1	5	I am not really sure if testing people for Covid-19 is the best way to go	5	1	1	1	4	1	2	1	3	1	No		40-49 years	Male	Bachelor degree	Other	$70,000 to $100,000
268	Group B	1	5	5	1	1	1	1	3	3	1	5	1	5	3	2	2	4	5	4	4	4	4	4	4	5	4	5	3	5	3	5	3	5	4	4	4	4																																3	5	5	4	5	5	4	5	4	4	5	5	1	5	I really think staying at home if you feel unwell is the right thing to do	4	2	3	2	3	1	5	2	Definitely	Definitely	4	4	4	2	4	4	4	4	4	4	5	5	1	5	I really think testing people for Covid-19 is the right thing to do	4	2	2	2	3	2	4	1	3	2	No		40-49 years	Female	Some or all of secondary school	European New Zealander	$70,000 to $100,000
269	Group B	2	1	4	2	3	1	2	4	3	3	4	1	5	2	2	2	3	5	4	4	4	4	4	4	4	4	4	4	4	4	4	4	4	4	4	4	4																																4	4	4	3	4	4	2	4	4	2	5	5	1	5	I really think staying at home if you feel unwell is the right thing to do	4	2	2	2	2	2	2	2	Definitely	Definitely	4	4	4	4	4	4	2	4	4	4	4	4	2	4	I really think testing people for Covid-19 is the right thing to do	4	2	2	2	3	2	4	2	2	2	Yes	Yes	30-39 years	Female	Bachelor degree	European New Zealander	More than $100,000
270	Group B	2	5	5	2	5	5	2	5	5	2	5	5	5	4	5	4	4	5	5	5	5	5	5	5	5	5	5	5	4	4	5	4	4	4	5	5	5																																4	4	5	4	5	5	5	5	5	5	5	5	2	5	I really think staying at home if you feel unwell is the right thing to do	4	2	4	2	5	5	3	2	Definitely not	Definitely	4	4	4	5	4	5	4	4	5	5	5	5	2	5	I really think testing people for Covid-19 is the right thing to do	5	3	2	2	4	2	2	2	4	2	No		30-39 years	Female	Certificate (1-6)	Other	$50,000 to $70,000
271	Group A	1	1	4	1	3	1	1	4	1	1	4	1	5	1	1	1	2	5	5	5	5	5	5	5	5	5	5	5	5	5	5	4	5	4	5	5	4	4	3	4	3	4	4	3	4	4	3	4	4	1	4	I really think wearing face masks is the right thing to do	4	1	3	4	1	1	1	2	1	1	4	1	3	3	Sometimes	Always	4	4	5	4	4	4	5	5	5	5	5	5	1	5	I really think staying at home if you feel unwell is the right thing to do	5	2	1	3	1	1	3	1	Maybe	Definitely																												18-29 years	Female	Post-graduate degree	European New Zealander	More than $100,000
272	Group A	2	4	4	3	4	2	3	4	4	2	4	4	4	4	4	4	4	4	4	4	4	4	3	3	4	4	4	5	5	3	4	5	5	3	3	3	5	4	4	4	4	4	3	4	4	4	3	5	4	4	4	I really think wearing face masks is the right thing to do	4	3	3	4	4	4	4	4	3	5	3	4	5	3	Often	Often	4	4	4	3	4	3	4	4	4	4	4	4	4	4	I really think staying at home if you feel unwell is the right thing to do	3	4	4	3	3	4	4	3	Definitely	Definitely																												30-39 years	Male	Post-graduate degree	Other	$70,000 to $100,000
273	Group C	2	1	5	1	3	1	2	2	3	1	4	2	5	2	1	2	2	4	3	4	5	3	3	2	4	3	5	4	4	3	4	3	4	4	3	4	4	3	2	2	2	2	4	2	3	4	2	4	4	1	4	I really think wearing face masks is the right thing to do	3	2	3	2	2	2	2	1	2	2	4	2	3	2	Sometimes	N/A																										4	2	2	4	2	2	2	2	2	3	4	3	1	4	I haven't put much thought into testing people for Covid-19	4	2	2	2	2	2	4	2	3	2	No		70 years and over	Male	Diploma (5-7)	European New Zealander	$50,000 to $70,000
274	Group C	1	1	5	1	2	1	2	5	1	1	5	1	4	4	1	4	2	5	5	4	5	5	4	5	4	5	5	4	5	4	4	4	5	5	4	4	5	3	4	3	4	4	4	4	4	4	3	5	5	1	5	I really think wearing face masks is the right thing to do	4	2	2	2	2	2	2	2	2	2	4	2	4	2	Often	Often																										4	4	4	4	4	4	4	4	4	4	4	4	2	4	I really think testing people for Covid-19 is the right thing to do	4	2	2	2	2	2	2	1	3	2	No		50-59 years	Male	Certificate (1-6)	MÄori	More than $100,000
275	Group C	2	2	5	2	4	1	4	2	3	4	4	2	4	4	3	2	4	4	4	4	4	4	4	3	4	3	4	4	5	4	4	4	5	2	4	4	2	4	4	4	3	4	4	2	4	4	2	4	4	2	4	I really think wearing face masks is the right thing to do	4	2	2	2	2	2	2	2	2	2	4	2	3	2	Often	N/A																										5	3	5	2	4	4	2	4	4	2	5	4	1	4	I really think testing people for Covid-19 is the right thing to do	4	2	2	2	2	2	4	2	2	2	Yes	No	70 years and over	Male	Diploma (5-7)	European New Zealander	$20,000 to $50,000
276	Group C	1	1	5	1	3	1	1	3	3	1	5	1	5	1	1	1	4	5	5	5	5	5	5	5	5	5	5	5	5	5	4	4	5	2	5	5	4	5	1	5	2	5	5	1	5	5	1	5	5	1	5	I really think wearing face masks is the right thing to do	5	1	1	1	1	1	3	1	1	1	5	1	5	1	Always	Always																										4	4	4	5	4	3	1	4	3	2	4	5	1	4	I really think testing people for Covid-19 is the right thing to do	5	1	1	1	4	1	3	1	4	1	No		70 years and over	Female	Some or all of secondary school	European New Zealander	Prefer not to say
277	Group A	1	2	5	1	3	1	1	4	1	1	4	1	5	1	1	1	1	5	5	5	5	5	5	5	5	5	5	5	5	4	4	5	5	5	4	5	5	5	4	5	4	5	5	2	5	5	2	5	5	1	5	I really think wearing face masks is the right thing to do	5	1	2	2	1	1	1	2	1	2	5	1	5	2	Always	N/A	5	4	5	4	5	5	1	5	5	1	5	5	1	5	I really think staying at home if you feel unwell is the right thing to do	5	1	4	1	1	1	4	1	Definitely	Definitely																												50-59 years	Female	Certificate (1-6)	Other	$20,000 to $50,000
278	Group A	2	2	4	1	2	2	2	3	2	1	4	3	4	3	1	2	4	4	4	4	4	4	3	3	4	4	4	4	4	3	4	3	5	4	3	4	4	3	3	3	4	3	4	4	2	4	4	4	3	2	4	I really think wearing face masks is the right thing to do	5	2	4	2	3	2	3	3	4	2	2	3	2	3	Always	N/A	4	3	5	2	3	5	4	3	4	2	4	5	2	5	I really think staying at home if you feel unwell is the right thing to do	4	2	2	3	2	2	3	2	Definitely	Definitely																												40-49 years	Female	Bachelor degree	Other	$20,000 to $50,000
279	Group C	2	2	4	2	2	2	2	2	2	1	4	2	4	2	2	2	2	4	3	4	4	4	4	4	3	3	4	4	4	4	4	3	4	4	4	4	3	4	4	4	4	4	4	2	4	4	2	4	4	4	4	I really think wearing face masks is the right thing to do	4	2	2	4	2	2	2	2	2	3	4	2	4	2	Always	Often																										4	4	4	4	4	4	4	4	4	4	4	4	2	4	I really think testing people for Covid-19 is the right thing to do	4	3	3	2	2	2	3	2	3	2	No		60-69 years	Male	Bachelor degree	Other	Prefer not to say
280	Group C	1	2	5	2	2	1	2	1	1	3	5	4	5	4	1	3	2	5	2	4	5	5	4	4	4	4	5	4	4	3	3	3	5	2	4	5	3	3	3	3	2	4	4	2	3	4	2	4	4	2	4	I really think wearing face masks is the right thing to do	4	2	3	2	1	1	1	1	2	2	3	1	3	3	Often	N/A																										3	3	3	2	2	4	2	3	3	2	4	3	1	5	I really think testing people for Covid-19 is the right thing to do	5	1	2	1	4	1	1	1	2	1	No		60-69 years	Male	Some or all of secondary school	European New Zealander	Less than $20,000
281	Group C	2	2	4	2	3	2	4	3	3	1	4	3	3	4	2	4	2	3	4	4	4	3	4	3	4	4	4	4	3	2	4	3	3	4	3	3	4	2	3	2	3	2	2	4	2	2	4	3	3	2	3	It doesn't really matter to me whether or not I wear a face mask	3	4	4	4	4	4	4	3	4	2	2	2	2	4	Rarely	Never																										2	4	3	4	2	4	2	2	4	2	4	3	2	4	I really think testing people for Covid-19 is the right thing to do	3	3	2	2	4	4	2	2	3	2	No		30-39 years	Female	Diploma (5-7)	Other	More than $100,000
282	Group B	2	2	5	1	1	1	2	3	1	1	2	1	4	4	1	1	1	4	4	4	4	4	4	4	4	4	4	4	4	4	4	4	4	4	4	4	3																																4	2	5	2	4	4	4	4	4	2	4	4	2	4	I really think staying at home if you feel unwell is the right thing to do	5	1	2	3	3	1	1	1	Definitely	Definitely	4	2	4	2	4	4	2	4	4	2	4	5	1	4	I really think testing people for Covid-19 is the right thing to do	5	1	1	1	1	1	1	1	3	2	No		18-29 years	Male	Post-graduate degree	Other	Less than $20,000
283	Group A	1	1	5	1	4	1	1	2	4	2	5	1	4	2	2	4	4	5	5	5	5	4	5	5	5	5	5	4	5	3	4	3	4	4	3	4	4	4	2	2	2	3	4	2	3	2	2	4	4	1	4	I really think wearing face masks is the right thing to do	4	2	2	2	1	1	1	1	2	2	4	2	3	2	Sometimes	Never	3	4	3	3	2	3	3	3	3	3	5	5	1	5	I really think staying at home if you feel unwell is the right thing to do	4	4	2	3	3	2	2	2	Definitely	Definitely																												50-59 years	Male	Bachelor degree	European New Zealander	More than $100,000
284	Group A	3	4	4	1	3	1	2	3	5	1	4	4	4	4	3	4	4	4	4	5	4	4	3	2	2	3	3	4	5	4	5	3	5	2	3	4	3	5	5	4	4	5	5	1	4	4	1	5	5	1	4	I really think wearing face masks is the right thing to do	4	2	2	2	1	1	2	3	3	2	5	2	4	4	Always	Sometimes	4	5	4	1	4	4	1	3	4	2	5	5	1	5	I really think staying at home if you feel unwell is the right thing to do	5	2	3	4	3	1	4	2	Definitely	Definitely																												30-39 years	Male	Bachelor degree	Other	More than $100,000
285	Group A	5	5	2	4	2	2	4	1	4	4	3	2	2	2	2	3	2	3	4	3	2	4	3	4	2	4	3	3	2	2	4	2	4	2	3	3	3	4	2	3	2	2	3	4	2	3	3	3	2	2	2	I am not really sure if wearing face masks is the best way to go	4	4	4	4	5	4	2	4	3	3	4	4	4	3	Rarely	Sometimes	3	4	3	4	4	4	2	2	2	3	4	2	3	3	I really think staying at home if you feel unwell is the right thing to do	3	4	2	4	3	2	4	2	Maybe	Probably																												30-39 years	Female	Diploma (5-7)	European New Zealander	$20,000 to $50,000
286	Group C	2	2	4	2	2	1	2	4	2	2	4	2	5	2	1	2	2	5	4	5	5	4	4	4	4	4	4	3	4	4	4	4	5	2	3	4	2	3	4	4	4	4	4	2	4	4	2	4	4	1	4	I really think wearing face masks is the right thing to do	4	2	2	2	2	2	2	2	2	2	4	2	4	2	Often	Always																										3	4	3	2	2	4	2	3	4	2	4	4	1	5	I really think testing people for Covid-19 is the right thing to do	4	1	2	4	5	2	3	1	3	2	No		40-49 years	Female	Certificate (1-6)	European New Zealander	$50,000 to $70,000
287	Group B	1	1	1	1	2	1	1	1	1	1	3	1	5	1	1	1	3	5	5	5	5	5	5	4	5	5	5	5	5	5	5	5	5	5	5	5	5																																5	5	5	5	5	5	1	5	5	1	5	5	1	5	I really think staying at home if you feel unwell is the right thing to do	5	1	5	4	1	1	3	1	Definitely	Definitely	4	5	5	5	5	5	1	5	5	1	5	5	1	5	I really think testing people for Covid-19 is the right thing to do	5	1	3	4	2	1	5	2	3	1	No		18-29 years	Female	Bachelor degree	Other	$50,000 to $70,000
288	Group C	1	1	5	1	1	1	1	4	1	1	5	1	5	1	1	1	2	5	5	5	5	4	2	2	5	2	5	5	5	5	4	5	5	4	5	5	5	5	4	5	4	5	5	2	5	5	2	5	5	1	5	I really think wearing face masks is the right thing to do	5	1	2	1	1	1	1	1	2	1	5	1	4	1	Often	Always																										5	2	5	1	5	5	1	5	5	1	5	5	1	5	I really think testing people for Covid-19 is the right thing to do	5	1	1	1	4	1	1	1	4	1	Yes	No	18-29 years	Female	Bachelor degree	European New Zealander	$20,000 to $50,000
289	Group A	1	5	5	1	2	1	1	3	1	1	5	1	5	2	2	1	2	5	5	5	5	5	5	4	5	4	5	5	5	5	5	5	5	5	5	5	4	5	5	5	5	5	5	2	5	5	2	5	5	1	5	I really think wearing face masks is the right thing to do	5	1	2	2	1	1	2	2	2	1	5	1	5	2	Always	Always	5	5	5	5	5	5	1	5	5	1	5	5	1	5	I really think staying at home if you feel unwell is the right thing to do	5	1	3	1	2	1	2	1	Definitely not	Definitely																												18-29 years	Male	Bachelor degree	European New Zealander	$70,000 to $100,000
290	Group A	2	5	5	2	3	1	2	3	4	2	2	4	4	4	3	4	4	3	3	4	4	4	1	4	3	4	4	3	4	3	5	4	4	1	3	3	1	4	4	4	4	4	4	4	4	4	4	4	4	1	4	I really think wearing face masks is the right thing to do	3	2	5	5	2	1	4	5	4	4	4	2	5	5	Always	Never	4	4	4	4	4	4	1	4	4	2	5	5	1	5	I really think staying at home if you feel unwell is the right thing to do	5	1	4	3	2	3	3	2	Definitely	Definitely																												18-29 years	Female	Bachelor degree	Other	Prefer not to say
291	Group B	1	1	5	1	1	1	1	4	1	1	5	1	5	1	1	2	4	4	3	5	5	4	3	4	4	4	4	5	4	3	4	4	4	2	4	4	3																																4	3	3	4	4	4	2	4	3	2	5	5	1	5	I really think staying at home if you feel unwell is the right thing to do	5	2	1	3	2	1	2	1	Definitely	Probably	4	4	3	3	4	4	2	5	3	2	5	5	1	5	I really think testing people for Covid-19 is the right thing to do	4	2	1	2	2	1	3	1	2	1	No		18-29 years	Female	Some or all of secondary school	European New Zealander	Prefer not to say
292	Group B	1	1	5	1	1	1	1	3	3	1	5	1	5	3	1	1	3	5	5	5	5	5	5	5	3	5	5	5	5	5	5	5	5	5	5	5	5																																5	3	5	1	5	5	2	5	5	1	5	5	1	5	I really think staying at home if you feel unwell is the right thing to do	5	1	1	1	1	1	1	1	Definitely	Definitely	5	3	4	3	5	5	3	5	5	4	5	5	1	5	I really think testing people for Covid-19 is the right thing to do	5	1	1	1	4	1	1	1	1	1	No		30-39 years	Female	Bachelor degree	Other	Prefer not to say
293	Group A	1	1	5	1	1	5	5	4	3	1	5	1	5	4	1	1	1	5	5	5	5	5	5	5	5	5	5	5	5	5	5	5	5	5	5	5	4	5	5	4	5	5	5	2	5	5	1	5	5	1	5	I really think wearing face masks is the right thing to do	5	2	1	2	1	1	4	1	4	3	5	1	4	5	Often	Sometimes	5	1	5	1	5	5	1	5	5	1	5	5	1	5	I really think staying at home if you feel unwell is the right thing to do	5	1	1	5	1	1	2	1	Definitely	Definitely																												18-29 years	Female	Diploma (5-7)	European New Zealander	$50,000 to $70,000
294	Group C	2	2	2	2	2	2	2	2	2	2	2	2	3	4	3	3	3	3	4	5	3	4	4	2	3	3	4	3	4	4	5	3	4	4	3	2	3	3	4	3	5	2	4	2	4	2	3	4	5	4	3	It doesn't really matter to me whether or not I wear a face mask	3	5	3	2	4	2	5	4	3	2	4	3	3	4	Always	Often																										2	4	2	3	3	4	5	4	3	3	5	2	3	4	It doesn't really matter to me whether or not people are tested for Covid-19	4	3	3	2	5	3	2	2	4	4	Yes	Yes	40-49 years	Male	Bachelor degree	European New Zealander	More than $100,000
295	Group C	3	2	4	2	2	3	3	3	3	2	4	3	4	2	2	3	2	4	4	4	4	4	4	4	4	2	4	4	3	3	3	3	4	4	2	4	4	4	4	3	2	3	4	2	3	4	4	4	4	2	4	I really think wearing face masks is the right thing to do	3	4	4	4	3	2	4	4	4	4	3	3	4	3	Sometimes	Often																										5	3	3	3	3	3	3	3	3	3	3	3	3	3	It doesn't really matter to me whether or not people are tested for Covid-19	3	3	3	3	3	3	3	3	3	3	No		18-29 years	Female	Post-graduate degree	Other	Prefer not to say
296	Group B	3	3	5	1	3	5	4	5	5	5	5	2	5	5	4	5	5	5	4	4	5	5	5	5	4	4	4	4	5	5	5	5	4	4	5	4	5																																5	4	3	4	4	4	5	5	5	5	4	5	4	5	I strongly believe that staying at home if you feel unwell is a bad thing to do	5	4	4	4	5	5	5	4	Definitely	Definitely	4	5	3	4	4	5	5	5	4	4	4	5	2	5	I really think testing people for Covid-19 is the right thing to do	3	5	4	5	3	4	5	5	3	5	No		30-39 years	Male	Post-graduate diploma/certificate	Other	$50,000 to $70,000
297	Group A	3	2	4	1	1	1	3	4	2	1	5	2	5	1	1	2	2	4	4	5	5	4	4	4	4	4	4	4	4	5	4	3	4	3	4	4	2	4	4	4	4	4	4	4	3	3	4	4	4	2	4	I really think wearing face masks is the right thing to do	4	2	2	2	2	2	2	2	2	2	4	2	3	2	Often	Sometimes	4	4	3	3	4	4	3	3	2	4	5	4	2	4	I really think staying at home if you feel unwell is the right thing to do	4	2	4	5	2	2	4	2	Maybe	Definitely																												18-29 years	Female	Certificate (1-6)	European New Zealander	More than $100,000
298	Group B	1	2	4	1	3	1	2	2	4	2	4	2	4	2	2	1	3	4	4	4	4	4	4	4	4	4	4	4	4	4	4	4	4	4	4	4	4																																5	4	5	5	3	5	4	3	5	4	5	5	1	5	I really think staying at home if you feel unwell is the right thing to do	5	3	5	4	1	2	3	2	Definitely	Definitely	5	5	5	5	5	5	4	5	3	4	4	4	2	4	I really think testing people for Covid-19 is the right thing to do	4	2	3	3	5	1	1	1	4	2	No		18-29 years	Male	Post-graduate diploma/certificate	European New Zealander	$50,000 to $70,000
299	Group B	3	3	3	2	3	4	3	3	3	2	3	2	2	3	4	3	3	4	3	3	2	2	4	3	2	3	3	2	3	4	3	4	2	3	4	3	4																																2	3	3	3	2	3	4	3	4	3	3	3	4	2	I really think staying at home if you feel unwell is the right thing to do	4	4	3	3	2	2	3	4	Maybe	Probably	3	2	2	2	3	4	2	3	4	3	4	3	3	3	I haven't put much thought into testing people for Covid-19	3	3	3	2	3	2	4	2	3	3	Yes	Yes	18-29 years	Female	Post-graduate diploma/certificate	Other	$50,000 to $70,000
300	Group B	2	1	1	1	4	1	1	4	3	1	4	1	5	1	1	3	4	5	5	5	5	5	2	1	5	5	4	4	5	4	5	5	5	1	4	5	5																																5	4	5	3	5	5	3	5	5	1	5	5	1	5	I really think staying at home if you feel unwell is the right thing to do	5	1	1	1	1	2	1	1	Definitely	Definitely	5	5	5	5	5	5	5	5	4	5	4	5	1	5	I really think testing people for Covid-19 is the right thing to do	5	1	1	1	2	1	1	1	1	1	No		18-29 years	Female	Bachelor degree	Pacific Islander	Less than $20,000
301	Group B	3	2	5	1	3	1	2	3	2	2	2	2	4	3	3	2	4	4	4	4	4	4	4	3	4	4	4	2	4	3	5	2	4	4	4	4	5																																3	5	5	5	4	5	4	4	5	1	5	5	1	5	I really think staying at home if you feel unwell is the right thing to do	4	3	2	4	2	2	2	2	Definitely	Probably	3	4	3	4	4	4	4	4	4	4	4	4	2	4	I really think testing people for Covid-19 is the right thing to do	4	2	3	4	3	2	2	2	5	2	Yes	No	18-29 years	Female	Bachelor degree	Pacific Islander	More than $100,000
302	Group C	2	2	5	2	3	2	2	3	3	2	4	4	4	3	2	4	3	3	3	4	3	2	2	3	4	3	3	3	3	4	4	3	5	4	4	4	4	3	3	4	2	2	4	4	3	3	3	4	4	3	4	I strongly believe that wearing face masks is a bad thing to do	2	4	4	3	4	2	4	4	4	4	2	2	4	3	Always	Always																										2	2	3	3	4	2	2	3	4	4	4	3	1	3	I really think testing people for Covid-19 is the right thing to do	3	2	4	3	3	3	3	4	3	2	No		18-29 years	Female	Some or all of secondary school	Other	Less than $20,000
303	Group C	1	3	5	1	2	5	3	2	1	1	5	5	5	3	1	1	3	5	5	5	5	5	5	5	5	3	5	5	5	5	4	3	5	5	2	5	4	4	5	5	5	5	5	5	5	5	5	5	5	1	5	I really think wearing face masks is the right thing to do	5	1	1	3	1	1	2	1	4	5	5	1	5	5	Always	Always																										4	5	2	5	5	5	2	3	5	2	5	5	2	5	I really think testing people for Covid-19 is the right thing to do	5	2	1	2	4	2	1	2	4	2	No		18-29 years	Female	Post-graduate degree	Other	More than $100,000
304	Group B	2	2	4	2	2	2	2	3	4	2	3	2	4	3	2	2	4	4	4	4	4	3	4	4	4	4	4	4	4	4	4	4	4	4	4	4	4																																5	4	4	4	4	4	2	4	3	2	4	4	2	4	I really think staying at home if you feel unwell is the right thing to do	4	2	2	3	3	2	2	2	Definitely	Definitely	4	3	4	3	4	4	3	4	4	3	4	4	2	4	I really think testing people for Covid-19 is the right thing to do	3	3	3	3	2	2	3	2	3	2	No		18-29 years	Female	Bachelor degree	Other	Prefer not to say
305	Group A	1	2	5	1	2	1	2	4	1	1	4	2	4	2	1	2	4	4	4	5	5	4	4	4	4	4	4	4	5	4	4	4	5	4	4	4	4	4	4	4	4	4	5	2	4	4	2	5	4	1	5	I really think wearing face masks is the right thing to do	4	1	2	3	1	2	1	2	1	2	5	1	4	1	Always	Always	4	4	3	5	4	4	4	4	4	4	5	5	1	5	I really think staying at home if you feel unwell is the right thing to do	4	2	2	4	2	2	4	2	Definitely	Definitely																												18-29 years	Female	Some or all of secondary school	European New Zealander	$70,000 to $100,000
306	Group A	1	1	5	1	1	1	1	3	3	1	5	1	4	3	2	4	5	5	5	5	5	5	5	4	5	4	4	5	5	4	5	5	5	5	5	5	5	1	3	1	3	3	5	1	1	5	1	4	5	2	5	I really think wearing face masks is the right thing to do	5	2	5	4	1	1	4	3	2	2	5	1	1	4	Often	Never	1	5	4	5	5	3	5	2	5	5	5	5	2	5	I strongly believe that staying at home if you feel unwell is a bad thing to do	5	1	1	5	1	1	1	1	Definitely	Maybe																												18-29 years	Female	Post-graduate diploma/certificate	European New Zealander	$70,000 to $100,000
307	Group C	3	3	5	1	3	3	4	5	1	1	5	3	5	2	2	3	3	5	1	5	5	5	1	3	4	4	5	5	5	4	5	4	4	3	4	4	3	5	1	4	3	4	4	1	4	4	1	5	5	1	5	It doesn't really matter to me whether or not I wear a face mask	5	1	1	3	2	3	1	1	4	1	5	2	3	3	Rarely	N/A																										4	2	3	3	3	3	1	3	3	2	4	5	1	4	I am not really sure if testing people for Covid-19 is the best way to go	5	2	3	5	2	2	3	1	4	2	No		18-29 years	Female	Diploma (5-7)	European New Zealander	$50,000 to $70,000
308	Group B	2	2	1	2	1	2	2	1	1	1	1	2	2	2	1	1	2	1	1	1	2	1	1	2	1	1	2	5	4	5	4	5	5	5	5	5	5																																5	5	5	4	5	5	5	4	5	5	5	5	4	4	It doesn't really matter to me whether or not people stay at home if they feel unwell	4	5	4	4	4	5	5	5	Probably	Probably	4	5	5	5	4	5	4	4	5	5	4	4	4	5	I really think testing people for Covid-19 is the right thing to do	5	4	5	5	4	5	5	4	4	4	No		18-29 years	Male	Certificate (1-6)	Other	Less than $20,000
309	Group B	1	2	5	1	5	3	2	3	1	1	5	1	5	1	2	2	5	5	5	5	5	5	5	5	5	5	5	5	5	5	5	3	5	5	5	5	2																																5	5	5	2	3	5	2	5	5	2	5	5	1	5	I really think staying at home if you feel unwell is the right thing to do	5	1	5	3	2	1	2	1	Definitely	Definitely	5	5	5	5	5	3	2	5	4	2	4	5	1	5	I really think testing people for Covid-19 is the right thing to do	5	3	1	2	1	1	1	2	3	3	No		18-29 years	Male	Some or all of secondary school	Other	$70,000 to $100,000
310	Group A	1	5	4	1	2	1	3	3	1	2	3	3	3	2	4	4	4	3	3	3	3	3	3	3	3	3	3	3	3	3	3	3	3	3	3	3	3	3	3	3	3	3	3	3	3	3	3	3	3	1	3	I really think wearing face masks is the right thing to do	3	3	3	3	3	3	3	3	3	4	3	3	3	3	Rarely	Rarely	3	3	3	3	3	2	3	3	3	3	3	3	3	3	I haven't put much thought into staying at home if you feel unwell	3	2	3	3	3	3	3	2	Maybe	Probably not																												60-69 years	Female	Bachelor degree	Other	More than $100,000
311	Group C	2	5	5	2	3	1	4	2	1	2	4	1	3	5	3	4	2	5	2	4	3	3	4	4	4	3	2	4	3	5	4	4	4	3	4	3	5	5	2	4	5	4	3	4	4	4	4	2	5	4	3	I haven't put much thought into wearing face masks	3	3	5	1	3	4	5	3	4	1	4	3	3	5	Rarely	Sometimes																										3	3	5	4	3	2	4	4	5	5	2	5	4	3	I am not really sure if testing people for Covid-19 is the best way to go	3	4	1	5	1	4	4	3	5	4	Yes	No	18-29 years	Male	Bachelor degree	European New Zealander	$70,000 to $100,000
312	Group C	1	2	5	1	2	1	3	3	1	2	2	2	3	3	2	4	3	3	4	4	3	3	4	4	4	4	4	3	4	3	3	3	3	4	3	3	4	3	3	3	3	3	3	4	4	3	4	4	4	2	4	It doesn't really matter to me whether or not I wear a face mask	4	2	3	3	2	2	2	3	3	3	4	2	3	3	Often	Sometimes																										3	3	3	3	3	3	3	3	3	3	4	4	3	4	I really think testing people for Covid-19 is the right thing to do	2	4	2	4	3	3	4	2	3	2	No		18-29 years	Female	Bachelor degree	European New Zealander	$50,000 to $70,000
313	Group A	1	1	5	1	1	1	1	2	1	1	5	1	5	1	1	1	2	5	5	5	5	4	4	2	5	4	4	5	5	5	4	4	5	4	4	5	5	5	5	5	5	5	5	5	5	5	4	5	4	1	4	I really think wearing face masks is the right thing to do	4	1	4	3	2	2	3	2	5	2	5	1	5	4	Always	N/A	5	5	5	5	5	5	5	5	5	5	4	5	1	5	I really think staying at home if you feel unwell is the right thing to do	5	4	4	5	1	1	3	4	Definitely	Definitely																												18-29 years	Female	Prefer not to say	Pacific Islander	Prefer not to say
314	Group B	1	2	5	1	1	1	1	3	4	1	5	1	4	2	2	2	2	4	4	5	4	4	4	4	4	4	5	5	4	4	5	4	4	3	5	4	4																																5	5	5	4	4	5	5	4	5	4	5	5	5	5	I really think staying at home if you feel unwell is the right thing to do	1	1	1	3	1	1	2	1	Definitely not	Definitely	4	4	4	4	4	3	3	4	4	3	4	4	1	4	I really think testing people for Covid-19 is the right thing to do	4	2	2	1	2	2	3	1	1	2	No		18-29 years	Female	Certificate (1-6)	Other	$20,000 to $50,000
315	Group B	1	1	5	2	3	3	3	3	2	2	5	2	4	2	1	2	4	4	4	4	5	4	4	4	4	4	4	4	4	4	4	4	4	4	4	4	3																																4	4	4	4	4	4	2	4	4	3	4	4	2	4	I really think staying at home if you feel unwell is the right thing to do	4	2	2	2	2	2	2	2	Definitely	Definitely	3	3	3	3	3	3	3	3	3	3	4	4	2	4	I really think testing people for Covid-19 is the right thing to do	4	4	2	2	2	2	4	2	3	3	No		18-29 years	Female	Bachelor degree	Other	$70,000 to $100,000
316	Group B	2	2	5	2	3	2	3	2	1	1	4	3	4	3	2	2	4	4	4	4	4	4	4	4	4	4	5	4	4	4	3	4	4	4	4	4	4																																5	3	5	3	4	5	2	4	5	2	4	4	2	4	I really think staying at home if you feel unwell is the right thing to do	4	2	2	3	2	2	2	1	Definitely	Definitely	4	4	4	3	4	4	2	4	4	2	4	4	2	4	I really think testing people for Covid-19 is the right thing to do	5	2	2	2	4	1	3	2	3	2	No		18-29 years	Female	Diploma (5-7)	Other	$50,000 to $70,000
317	Group B	2	2	4	2	1	1	2	4	2	2	3	1	4	4	2	3	2	4	4	4	4	4	4	4	4	4	4	4	4	3	4	3	4	4	4	3	4																																4	4	4	4	4	4	4	4	4	4	4	4	2	4	I really think staying at home if you feel unwell is the right thing to do	4	3	4	3	4	3	4	2	Definitely	Definitely	4	4	4	4	4	4	4	4	4	4	4	4	2	4	I really think testing people for Covid-19 is the right thing to do	4	2	2	3	3	4	2	2	2	2	No		18-29 years	Female	Bachelor degree	Other	$70,000 to $100,000
318	Group C	2	1	4	2	2	1	1	3	2	2	2	2	4	2	1	2	2	5	4	4	4	3	4	3	5	4	4	4	3	3	3	3	4	5	4	4	5	4	4	3	5	4	4	5	4	4	4	5	5	1	4	I really think wearing face masks is the right thing to do	4	1	2	2	2	1	2	2	2	2	4	1	4	3	Often	N/A																										5	4	3	4	4	5	4	4	4	4	4	4	2	5	I really think testing people for Covid-19 is the right thing to do	5	2	2	3	1	1	2	2	2	1	No		18-29 years	Male	Diploma (5-7)	European New Zealander	$70,000 to $100,000
319	Group A	3	1	5	1	2	1	1	4	4	1	5	1	5	1	1	1	1	5	5	5	5	5	5	5	5	5	5	5	5	5	5	4	5	3	5	5	5	4	4	5	5	5	5	5	5	5	5	5	5	5	5	I really think wearing face masks is the right thing to do	5	2	2	2	2	2	3	2	2	3	5	2	5	2	Always	Always	4	4	4	4	4	4	2	4	4	2	4	5	2	4	I really think staying at home if you feel unwell is the right thing to do	5	4	2	5	2	2	5	2	Definitely	Definitely																												18-29 years	Female	Bachelor degree	Pacific Islander	$20,000 to $50,000
320	Group C	1	1	4	3	2	2	2	2	2	2	1	3	4	3	2	3	4	4	4	4	4	4	4	3	4	3	3	4	4	2	3	3	4	4	4	4	4	3	2	2	3	3	3	2	4	4	2	3	4	2	4	It doesn't really matter to me whether or not I wear a face mask	2	3	4	5	2	2	2	4	4	3	4	2	2	4	Often	Always																										4	4	2	4	3	3	3	4	3	3	4	4	2	4	I really think testing people for Covid-19 is the right thing to do	5	2	2	4	4	2	3	2	3	2	No		18-29 years	Female	Bachelor degree	Other	More than $100,000
321	Group C	2	5	5	1	3	2	3	1	3	1	5	2	4	3	5	4	4	4	4	4	5	3	3	3	4	2	3	5	4	4	4	4	5	4	4	4	3	5	4	5	5	5	5	1	4	5	4	5	5	1	5	I really think wearing face masks is the right thing to do	5	1	4	4	2	2	3	3	3	1	4	2	5	2	Always	Always																										5	4	4	4	3	4	3	5	5	4	5	5	1	5	I really think testing people for Covid-19 is the right thing to do	5	2	2	4	2	1	5	2	2	3	No		18-29 years	Female	Diploma (5-7)	Other	$20,000 to $50,000
322	Group A	1	2	5	1	2	1	2	3	3	1	4	5	5	2	1	2	5	5	5	5	5	4	5	3	5	2	4	5	5	3	4	5	5	4	4	5	4	5	4	4	4	5	5	2	5	5	2	5	5	1	4	I really think wearing face masks is the right thing to do	5	1	1	1	1	1	2	2	3	2	5	1	5	2	Often	Always	5	4	4	4	5	4	3	5	5	4	5	5	1	5	I really think staying at home if you feel unwell is the right thing to do	5	2	3	2	2	2	2	2	Definitely	Definitely																												18-29 years	Female	Some or all of secondary school	Pacific Islander	Less than $20,000
323	Group B	1	1	5	1	1	1	2	1	1	1	3	1	4	2	1	2	4	4	5	5	5	4	4	4	4	3	5	4	4	3	4	4	4	5	4	4	5																																4	3	4	3	4	4	3	4	4	4	4	4	2	4	I really think staying at home if you feel unwell is the right thing to do	4	1	1	2	3	1	3	1	Definitely	Definitely	4	5	2	5	4	2	2	4	4	1	5	5	1	5	I really think testing people for Covid-19 is the right thing to do	5	1	2	2	2	1	3	1	3	2	No		18-29 years	Female	Diploma (5-7)	European New Zealander	Prefer not to say
324	Group B	3	2	3	2	2	3	2	3	3	2	3	4	2	2	3	3	2	3	2	5	4	2	4	4	4	2	4	3	4	3	4	5	4	2	4	5	2																																2	4	2	5	2	3	4	2	3	2	2	4	4	3	It doesn't really matter to me whether or not people stay at home if they feel unwell	3	4	2	4	3	4	3	5	Maybe	Probably	3	2	2	1	2	3	3	4	4	3	4	3	3	2	I strongly believe that testing people for Covid-19 is a bad thing to do	3	2	4	2	3	3	4	2	3	4	No		30-39 years	Female	Diploma (5-7)	European New Zealander	$20,000 to $50,000
325	Group A	1	1	5	1	2	1	1	3	3	1	4	2	5	2	2	2	2	5	5	5	5	4	4	4	5	4	4	5	5	5	5	5	5	5	5	5	5	5	5	5	4	5	5	2	5	5	5	5	5	1	5	I really think wearing face masks is the right thing to do	4	2	4	3	1	1	2	2	3	3	5	1	4	2	Often	Always	5	5	5	5	5	5	5	5	5	4	5	5	1	5	I really think staying at home if you feel unwell is the right thing to do	5	3	3	2	5	1	4	1	Definitely	Definitely																												18-29 years	Female	Bachelor degree	Other	Less than $20,000
326	Group A	1	2	5	1	2	1	2	3	3	1	5	1	5	2	2	2	2	5	4	5	5	5	4	4	4	3	4	4	5	3	4	3	5	3	4	5	3	4	4	4	4	4	4	4	4	4	4	4	5	1	5	I really think wearing face masks is the right thing to do	4	2	3	3	2	2	3	3	4	3	5	1	5	3	Rarely	N/A	4	4	3	4	3	3	3	3	4	4	4	4	2	4	I haven't put much thought into staying at home if you feel unwell	4	2	3	4	2	3	3	2	Maybe	Probably not																												18-29 years	Female	Certificate (1-6)	European New Zealander	Prefer not to say
327	Group A	1	2	4	2	3	1	3	2	5	3	4	4	4	4	3	3	4	4	4	4	4	4	4	3	5	3	5	4	5	3	3	4	4	4	4	3	4	4	5	3	4	4	4	3	4	5	2	4	5	1	5	I really think wearing face masks is the right thing to do	4	3	5	3	4	3	3	2	3	3	5	3	5	5	Always	Always	4	4	5	4	5	5	3	4	4	3	5	5	1	4	I really think staying at home if you feel unwell is the right thing to do	4	2	2	2	3	2	2	1	Definitely	Definitely																												18-29 years	Female	Post-graduate diploma/certificate	Other	$20,000 to $50,000
328	Group B	2	2	5	1	4	1	1	2	2	1	4	2	5	3	1	1	1	5	4	4	4	5	5	4	4	5	5	5	5	5	5	5	5	5	4	5	4																																5	4	5	4	4	5	4	4	4	5	4	5	1	4	I really think staying at home if you feel unwell is the right thing to do	5	1	4	4	3	1	5	1	Definitely	Definitely	4	4	5	3	4	4	4	5	5	5	4	4	2	4	I really think testing people for Covid-19 is the right thing to do	4	2	2	3	4	2	4	2	5	2	No		18-29 years	Female	Diploma (5-7)	Other	More than $100,000
329	Group B	1	1	4	1	2	1	1	4	1	1	4	1	5	1	1	1	2	5	5	5	5	2	4	4	5	4	4	5	5	5	4	4	5	4	5	5	1																																4	2	4	1	5	5	2	5	4	1	5	5	1	5	I really think staying at home if you feel unwell is the right thing to do	3	2	1	1	1	1	4	1	Definitely	Definitely	4	4	3	3	5	4	1	5	4	1	5	5	1	5	I really think testing people for Covid-19 is the right thing to do	4	1	1	1	1	1	4	1	1	1	No		18-29 years	Male	Bachelor degree	Other	$70,000 to $100,000
330	Group A	1	1	3	1	1	1	2	1	5	1	1	3	5	5	1	3	4	5	5	5	5	5	5	5	5	5	5	5	5	5	5	5	5	3	5	5	3	3	5	5	5	5	5	3	3	5	2	5	5	5	5	I really think wearing face masks is the right thing to do	3	3	3	3	3	3	3	3	3	3	5	3	3	3	Never	Never	3	3	3	3	3	3	3	3	3	3	5	5	1	5	I really think staying at home if you feel unwell is the right thing to do	3	3	3	3	3	3	3	3	Definitely	Definitely																												18-29 years	Male	Post-graduate diploma/certificate	Other	$20,000 to $50,000
331	Group C	1	1	3	1	1	2	2	2	2	1	3	1	4	2	1	4	4	4	4	4	4	4	4	4	4	4	4	4	4	3	3	3	4	4	4	4	4	3	3	3	3	3	4	2	4	3	2	4	4	2	4	I haven't put much thought into wearing face masks	3	2	3	3	2	2	3	2	3	3	4	2	3	3	Sometimes	Rarely																										4	4	3	3	4	3	3	4	3	3	3	3	2	4	I really think testing people for Covid-19 is the right thing to do	3	3	2	4	2	2	4	2	3	3	No		18-29 years	Female	Some or all of secondary school	Other	Prefer not to say
332	Group C	4	5	4	4	3	3	3	4	2	4	4	4	5	4	3	3	4	4	4	3	4	4	4	4	4	4	4	4	4	4	4	4	4	4	4	4	4	4	4	4	3	4	4	4	3	4	3	4	4	2	3	I strongly believe that wearing face masks is a bad thing to do	4	3	4	4	4	4	4	2	3	3	4	3	3	2	Often	Always																										4	4	3	4	4	4	3	4	4	4	3	3	3	3	It doesn't really matter to me whether or not people are tested for Covid-19	3	3	3	2	3	3	4	4	1	3	No		18-29 years	Male	Bachelor degree	European New Zealander	More than $100,000
333	Group B	1	2	4	2	3	1	2	3	3	2	4	2	4	4	2	2	4	4	4	4	5	4	4	4	4	4	4	5	5	4	5	5	5	3	4	4	3																																5	5	5	4	5	5	2	5	5	2	5	5	2	5	I really think staying at home if you feel unwell is the right thing to do	4	1	2	2	2	2	2	1	Definitely	Definitely	4	5	4	4	4	5	2	5	4	2	5	5	1	5	I really think testing people for Covid-19 is the right thing to do	5	2	1	1	3	1	2	1	4	1	No		18-29 years	Female	Bachelor degree	European New Zealander	Prefer not to say
334	Group A	2	5	4	1	3	5	5	1	5	5	5	5	4	4	5	4	5	3	5	5	5	4	3	4	5	4	5	5	3	4	5	5	5	4	4	5	5	5	4	4	5	5	5	5	3	4	5	5	5	2	3	I am not really sure if wearing face masks is the best way to go	4	3	4	4	4	5	5	4	4	4	3	4	4	4	Sometimes	Often	5	5	5	5	5	4	5	4	5	5	4	3	3	4	I strongly believe that staying at home if you feel unwell is a bad thing to do	4	3	4	3	3	4	4	4	Probably	Maybe																												40-49 years	Female	Diploma (5-7)	Other	$20,000 to $50,000
335	Group A	2	1	4	2	2	2	2	3	2	1	3	2	4	2	3	3	5	4	3	4	5	4	3	4	4	4	5	4	3	3	4	5	3	5	3	3	4	3	3	3	3	2	4	2	2	4	2	4	5	1	4	I really think wearing face masks is the right thing to do	4	2	4	3	2	3	3	3	4	3	4	2	3	3	Sometimes	Often	3	3	4	5	4	4	2	4	4	3	5	5	2	5	I really think staying at home if you feel unwell is the right thing to do	4	3	3	2	5	3	5	2	Definitely	Definitely																												18-29 years	Female	Some or all of secondary school	Pacific Islander	Prefer not to say
336	Group C	3	4	3	3	3	3	3	3	4	4	3	3	3	3	3	3	3	4	4	3	3	3	3	4	3	3	3	3	3	3	3	3	2	4	2	3	3	3	3	3	3	3	4	3	4	2	2	3	3	3	3	It doesn't really matter to me whether or not I wear a face mask	3	3	3	3	4	3	3	3	3	3	3	3	3	3	Rarely	Rarely																										4	3	3	3	3	4	4	3	3	3	3	2	2	3	I really think testing people for Covid-19 is the right thing to do	4	3	3	3	3	3	3	3	3	3	No		18-29 years	Male	Some or all of secondary school	MÄori	$50,000 to $70,000
337	Group C	4	3	4	3	4	1	3	3	2	2	5	3	3	4	3	4	4	4	4	4	4	3	4	3	3	3	4	3	4	3	3	3	3	4	3	4	4	3	3	4	3	3	4	4	4	4	3	4	4	4	4	I really think wearing face masks is the right thing to do	4	2	3	3	3	3	4	3	2	3	4	2	4	3	Always	N/A																										3	3	3	3	3	3	3	3	3	3	4	3	2	4	I really think testing people for Covid-19 is the right thing to do	4	2	3	2	4	2	3	2	3	2	No		18-29 years	Female	Post-graduate degree	Other	Prefer not to say
338	Group C	3	2	3	2	2	4	3	5	4	4	4	2	3	3	4	3	2	4	4	4	4	4	4	4	3	4	3	4	4	4	4	4	4	4	4	4	4	4	4	4	4	4	4	4	4	4	4	4	4	4	4	I haven't put much thought into wearing face masks	4	4	4	4	4	4	4	4	4	4	4	4	4	4	Rarely	Rarely																										4	4	4	4	4	4	4	4	4	4	4	4	4	4	I strongly believe that testing people for Covid-19 is a bad thing to do	4	4	4	4	4	4	4	4	4	3	Yes	Yes	40-49 years	Male	Post-graduate diploma/certificate	European New Zealander	More than $100,000
339	Group C	2	3	4	1	3	1	3	3	2	2	4	1	4	2	2	4	3	4	5	4	4	4	4	2	4	2	4	4	4	3	2	2	4	5	4	3	5	2	3	2	4	4	3	4	4	2	2	3	4	2	4	I haven't put much thought into wearing face masks	3	4	4	3	4	4	3	3	2	4	4	2	4	5	Rarely	N/A																										4	4	2	4	4	4	2	4	4	3	4	5	1	5	I really think testing people for Covid-19 is the right thing to do	5	2	3	2	4	2	2	1	4	2	No		18-29 years	Female	Diploma (5-7)	European New Zealander	$70,000 to $100,000
340	Group C	2	3	3	1	2	1	3	3	3	2	3	1	5	3	2	3	3	5	3	4	4	3	3	3	3	2	3	3	4	3	3	3	3	3	4	3	3	3	3	3	3	3	3	3	3	3	3	3	3	3	4	I haven't put much thought into wearing face masks	3	3	3	3	3	3	3	3	3	3	3	3	3	3	Sometimes	Sometimes																										3	3	3	3	3	3	3	3	3	3	3	3	3	3	I haven't put much thought into testing people for Covid-19	3	3	3	3	3	3	3	3	3	3	No		18-29 years	Female	Certificate (1-6)	European New Zealander	Less than $20,000
341	Group B	1	2	5	1	2	1	2	3	1	1	4	1	4	2	1	2	2	4	4	4	5	4	4	4	4	4	4	4	4	4	4	3	4	4	3	4	4																																4	4	4	4	3	4	1	3	4	2	4	4	1	4	I really think staying at home if you feel unwell is the right thing to do	5	2	2	4	2	1	2	1	Definitely	Definitely	5	3	4	3	3	5	1	3	5	1	5	5	1	5	I really think testing people for Covid-19 is the right thing to do	5	1	1	2	2	1	3	2	3	2	Yes	Yes	18-29 years	Female	Diploma (5-7)	Other	$50,000 to $70,000
342	Group A	1	1	5	1	3	2	1	4	3	1	1	5	4	3	1	2	4	5	5	5	5	5	5	5	5	3	5	5	5	5	3	5	5	1	3	5	1	5	5	5	5	5	5	1	5	5	1	5	5	1	5	I haven't put much thought into wearing face masks	3	1	1	1	2	2	5	1	4	1	5	1	4	3	Always	Always	5	5	5	3	5	5	1	5	5	1	5	5	1	5	I really think staying at home if you feel unwell is the right thing to do	5	1	1	3	5	3	1	1	Definitely	Definitely																												18-29 years	Female	Some or all of secondary school	Other	Prefer not to say
343	Group C	2	2	4	1	1	1	1	4	2	2	4	3	4	2	2	1	4	5	5	5	5	4	4	5	5	5	5	4	5	4	4	5	4	4	4	4	4	5	4	4	5	4	4	4	5	4	4	5	5	5	5	I really think wearing face masks is the right thing to do	4	1	2	2	2	2	2	2	3	2	4	1	5	3	Often	Never																										4	5	4	5	4	4	4	4	5	4	4	5	2	5	I really think testing people for Covid-19 is the right thing to do	4	1	2	2	5	2	4	2	3	2	No		18-29 years	Female	Bachelor degree	Other	More than $100,000
344	Group C	3	3	3	3	3	3	3	3	3	3	3	3	3	3	3	3	3	3	3	3	3	3	3	3	3	3	3	3	3	3	3	3	3	3	3	3	3	3	3	3	3	3	3	3	3	3	3	3	3	3	3	I really think wearing face masks is the right thing to do	4	2	2	2	2	2	2	2	2	2	3	3	3	2	Always	Always																										3	3	3	3	3	3	3	3	3	3	3	3	3	3	I really think testing people for Covid-19 is the right thing to do	3	3	3	3	3	3	3	3	3	3	No		18-29 years	Female	Some or all of secondary school	Other	Less than $20,000
345	Group A	1	2	4	1	1	1	2	4	4	2	4	1	3	4	4	4	4	4	2	4	2	4	2	2	2	4	4	4	2	2	4	2	3	5	4	2	5	4	4	3	4	4	4	4	4	3	4	4	4	2	4	I am not really sure if wearing face masks is the best way to go	2	4	4	4	4	5	1	2	5	3	4	3	2	4	Often	Often	4	4	5	4	4	4	5	4	4	4	4	4	5	4	I really think staying at home if you feel unwell is the right thing to do	4	2	4	1	2	2	2	1	Definitely	Definitely																												18-29 years	Female	Bachelor degree	Other	Less than $20,000
346	Group A	2	4	5	2	2	2	3	3	3	2	5	4	4	1	2	2	4	4	4	4	4	3	3	3	4	2	4	4	4	4	4	4	4	4	4	4	3	4	4	4	4	4	4	4	4	4	4	4	4	4	4	I really think wearing face masks is the right thing to do	4	2	4	4	4	4	3	4	3	3	4	2	4	3	Always	Always	3	3	3	3	3	3	3	3	3	3	5	5	5	5	I really think staying at home if you feel unwell is the right thing to do	5	2	3	3	5	5	2	2	Definitely not	Definitely not																												18-29 years	Male	Bachelor degree	Other	Prefer not to say
347	Group B	2	2	5	1	2	2	2	3	3	1	4	2	4	3	2	2	2	5	5	5	5	4	4	4	4	4	4	5	5	5	4	4	5	3	4	5	4																																5	5	5	2	4	5	2	4	5	2	5	5	1	5	I really think staying at home if you feel unwell is the right thing to do	4	2	2	3	2	2	3	2	Definitely	Definitely	4	4	4	4	4	4	2	4	4	2	5	4	2	5	I really think testing people for Covid-19 is the right thing to do	5	2	2	4	2	2	5	1	3	2	No		18-29 years	Female	Bachelor degree	Other	$70,000 to $100,000
348	Group C	2	3	1	2	4	4	1	5	4	3	3	3	2	4	3	5	3	2	4	3	4	5	2	4	5	2	2	2	4	2	4	2	4	3	4	3	2	3	4	5	2	2	4	4	3	2	2	1	2	4	2	It doesn't really matter to me whether or not I wear a face mask	2	4	4	3	2	2	2	3	3	3	2	3	1	2	Always	Rarely																										2	3	2	5	3	2	4	4	3	5	3	2	4	2	It doesn't really matter to me whether or not people are tested for Covid-19	5	4	3	2	2	2	2	3	4	2	No		30-39 years	Female	Diploma (5-7)	Pacific Islander	$20,000 to $50,000
349	Group A	2	4	4	2	4	1	3	3	4	2	4	4	4	5	3	3	2	4	4	4	4	5	4	4	4	4	4	4	4	4	4	4	4	4	4	4	4	4	3	4	4	4	4	3	4	4	4	5	4	1	5	I really think wearing face masks is the right thing to do	4	2	4	4	2	2	3	3	4	2	4	2	4	4	Sometimes	Always	4	4	5	3	4	4	5	3	5	5	4	5	2	4	I really think staying at home if you feel unwell is the right thing to do	5	2	2	5	5	2	2	2	Definitely	Definitely																												18-29 years	Female	Bachelor degree	Other	More than $100,000
350	Group B	1	2	5	1	2	1	3	4	3	2	4	1	4	2	2	2	3	4	5	5	5	5	4	4	5	4	5	5	5	4	4	4	5	4	4	4	3																																4	5	5	4	4	5	2	4	5	2	4	5	1	4	I really think staying at home if you feel unwell is the right thing to do	4	2	3	2	2	2	3	1	Definitely	Definitely	4	4	3	4	4	3	3	4	3	2	4	4	1	4	I really think testing people for Covid-19 is the right thing to do	5	2	3	2	2	3	3	2	4	2	No		18-29 years	Female	Bachelor degree	Other	Prefer not to say
351	Group A	5	4	5	3	5	5	5	3	4	5	4	5	5	5	5	5	5	5	5	5	4	5	5	4	5	5	2	5	5	5	5	5	5	4	4	5	5	5	5	5	5	5	5	5	5	5	5	5	5	5	5	I am not really sure if wearing face masks is the best way to go	4	5	5	5	3	4	5	5	5	4	4	5	5	5	Often	Always	5	5	5	4	4	5	4	5	4	5	4	5	5	5	I really think staying at home if you feel unwell is the right thing to do	5	5	5	5	5	5	5	5	Definitely	Definitely																												30-39 years	Female	Certificate (1-6)	MÄori	$20,000 to $50,000
352	Group C	1	1	4	3	3	1	1	3	1	2	4	2	4	3	1	3	4	4	2	4	4	4	3	4	4	3	4	3	4	3	4	4	3	4	4	3	4	3	4	4	4	4	4	2	4	4	2	4	4	1	4	I really think wearing face masks is the right thing to do	4	1	3	3	1	2	2	3	1	2	4	1	4	1	Always	N/A																										2	3	2	4	2	3	2	2	2	2	3	3	1	3	I am not really sure if testing people for Covid-19 is the best way to go	3	3	3	2	3	2	3	2	3	2	No		18-29 years	Female	Post-graduate degree	Other	$20,000 to $50,000
353	Group B	1	1	5	1	2	1	1	2	2	1	4	1	5	2	2	2	2	5	5	5	5	5	4	2	5	3	5	5	5	5	5	5	5	4	5	5	5																																5	5	4	5	5	5	4	5	4	5	5	5	1	5	I really think staying at home if you feel unwell is the right thing to do	5	2	1	3	3	1	2	2	Probably	Definitely	4	4	4	4	4	4	4	4	4	4	4	4	1	4	I really think testing people for Covid-19 is the right thing to do	5	3	2	3	4	1	3	2	5	2	No		18-29 years	Female	Post-graduate diploma/certificate	European New Zealander	$50,000 to $70,000
354	Group A	1	2	5	1	2	2	2	3	4	1	4	3	4	3	2	3	4	4	4	4	4	4	4	4	4	4	4	4	4	3	4	3	4	2	4	4	2	3	4	3	4	4	4	2	4	3	2	5	5	2	5	I really think wearing face masks is the right thing to do	4	2	2	2	2	2	2	3	2	2	4	2	3	2	Often	Often	3	4	4	4	4	4	2	4	4	2	4	4	2	4	I really think staying at home if you feel unwell is the right thing to do	4	2	2	2	2	2	2	2	Definitely	Definitely																												18-29 years	Male	Post-graduate degree	European New Zealander	Prefer not to say
355	Group C	2	1	4	1	3	1	1	2	1	2	4	2	4	2	2	2	2	4	4	5	5	3	4	4	4	4	4	4	5	3	3	3	3	4	4	3	5	4	3	4	3	4	4	4	4	4	4	4	4	4	4	I really think wearing face masks is the right thing to do	4	2	2	2	2	2	2	1	3	2	4	2	3	2	Often	Sometimes																										4	3	4	3	3	3	4	4	4	4	4	4	2	4	I really think testing people for Covid-19 is the right thing to do	4	3	3	2	3	2	2	2	3	3	No		18-29 years	Female	Bachelor degree	European New Zealander	$50,000 to $70,000
356	Group C	2	1	5	1	2	1	1	3	3	1	4	2	4	3	2	3	3	5	4	5	5	5	4	4	4	4	4	4	4	4	3	4	4	3	4	4	3	4	4	5	4	4	5	2	4	4	4	5	5	1	5	I really think wearing face masks is the right thing to do	5	2	2	2	2	1	2	2	3	2	4	2	4	2	Always	Always																										3	3	3	3	4	4	3	3	4	3	3	4	3	4	I haven't put much thought into testing people for Covid-19	4	2	2	2	3	2	2	2	2	2	No		18-29 years	Female	Some or all of secondary school	Other	$70,000 to $100,000
357	Group C	1	1	5	1	1	1	1	1	1	1	4	2	4	3	2	4	5	3	4	5	4	4	4	2	4	4	4	4	5	4	5	5	5	3	3	5	5	3	5	4	4	3	4	4	3	3	3	4	3	3	3	It doesn't really matter to me whether or not I wear a face mask	4	3	3	3	5	3	3	3	3	3	4	1	3	4	Never	Often																										3	4	4	3	5	3	3	3	3	5	3	3	2	4	I really think testing people for Covid-19 is the right thing to do	3	3	3	4	5	3	3	2	3	3	No		18-29 years	Male	Bachelor degree	MÄori	$50,000 to $70,000
358	Group C	2	2	5	1	2	1	2	3	1	2	5	2	3	4	3	4	3	3	4	4	4	3	3	4	5	4	4	4	2	1	4	1	2	5	1	3	5	4	3	3	3	2	5	2	3	4	1	5	5	1	5	I really think wearing face masks is the right thing to do	4	1	3	3	1	1	1	1	2	2	5	1	3	2	Always	Always																										2	3	2	4	2	2	2	2	2	2	4	3	1	4	I haven't put much thought into testing people for Covid-19	4	2	3	3	5	2	2	2	3	2	No		18-29 years	Female	Bachelor degree	European New Zealander	More than $100,000
359	Group A	1	1	5	1	1	1	1	4	2	1	5	1	5	1	1	1	3	5	4	5	4	5	4	3	4	3	4	4	4	5	4	3	5	4	4	5	3	4	4	4	3	4	3	4	4	4	4	4	5	1	5	I really think wearing face masks is the right thing to do	2	1	2	3	2	3	2	3	1	2	4	1	4	2	Always	Always	3	3	4	4	3	3	2	3	3	3	5	5	1	5	I really think staying at home if you feel unwell is the right thing to do	5	1	1	3	2	1	2	1	Definitely	Definitely																												18-29 years	Female	Bachelor degree	Other	Prefer not to say
360	Group A	2	2	4	2	2	1	2	2	2	2	4	2	4	2	2	3	3	4	4	4	4	4	4	4	4	2	2	4	4	4	3	3	4	3	3	4	4	4	2	3	2	4	4	3	5	4	2	4	4	2	4	I really think wearing face masks is the right thing to do	4	4	2	2	2	2	3	4	2	2	4	2	4	4	Always	Always	4	3	3	3	4	3	5	3	3	5	4	4	2	4	I really think staying at home if you feel unwell is the right thing to do	4	3	3	4	2	2	3	2	Maybe	Definitely																												18-29 years	Female	Bachelor degree	European New Zealander	$20,000 to $50,000
361	Group B	1	2	5	2	4	1	2	3	4	1	3	1	5	3	1	4	4	4	4	4	5	5	4	4	5	3	4	4	4	3	3	3	4	4	2	4	3																																4	3	4	4	3	4	2	3	4	2	5	5	1	5	I really think staying at home if you feel unwell is the right thing to do	5	3	2	3	2	2	2	1	Definitely	Probably	3	3	3	3	3	3	3	3	3	3	4	4	1	4	I really think testing people for Covid-19 is the right thing to do	4	2	2	3	2	1	3	2	3	2	No		18-29 years	Female	Some or all of secondary school	European New Zealander	Prefer not to say
362	Group B	1	2	4	2	1	2	3	3	2	2	4	3	3	3	4	4	5	4	4	4	4	4	4	4	4	4	4	4	3	3	2	4	3	4	3	3	4																																4	3	3	3	3	3	2	2	3	2	3	4	3	4	I am not really sure that staying at home if you feel unwell is the best way to go	4	3	4	5	3	2	4	2	Probably	Definitely	4	4	3	3	3	4	3	3	3	2	5	5	1	5	I really think testing people for Covid-19 is the right thing to do	5	2	2	4	2	2	3	2	2	2	No		18-29 years	Female	Bachelor degree	Other	$20,000 to $50,000
363	Group C	3	5	4	2	4	2	5	2	4	2	4	3	3	2	2	3	4	3	4	3	5	3	4	3	4	4	4	4	4	3	5	3	4	4	4	4	4	3	4	3	3	3	4	3	4	4	4	4	4	2	4	I am not really sure if wearing face masks is the best way to go	4	3	3	3	5	2	4	4	3	4	4	2	2	3	Sometimes	Often																										2	5	1	4	4	3	5	4	2	5	4	5	1	4	I am not really sure if testing people for Covid-19 is the best way to go	4	3	3	5	4	3	3	2	5	2	No		18-29 years	Female	Bachelor degree	Pacific Islander	$70,000 to $100,000
364	Group A	4	4	4	4	4	4	4	4	4	4	4	4	4	4	4	4	4	3	4	4	4	4	4	4	4	3	4	4	4	3	3	3	4	4	3	4	4	4	3	4	3	3	4	4	4	4	4	3	4	4	4	I am not really sure if wearing face masks is the best way to go	4	4	4	4	4	4	4	4	4	4	3	4	4	4	Sometimes	Never	4	4	4	4	4	4	4	4	3	4	4	4	4	4	It doesn't really matter to me whether or not people stay at home if they feel unwell	4	4	4	4	4	3	4	4	Probably	Definitely																												18-29 years	Male	Bachelor degree	European New Zealander	$50,000 to $70,000
365	Group A	1	1	4	2	2	2	3	1	2	1	5	3	4	3	2	3	3	5	5	5	5	3	3	2	5	3	4	5	4	5	4	3	5	4	4	5	4	4	3	5	5	3	4	3	4	5	1	4	4	1	4	I really think wearing face masks is the right thing to do	4	2	2	3	2	2	2	2	3	3	4	2	4	3	Always	Always	5	4	5	4	3	4	2	4	4	2	5	5	1	5	I really think staying at home if you feel unwell is the right thing to do	5	2	2	2	2	2	2	2	Definitely	Definitely																												18-29 years	Female	Some or all of secondary school	European New Zealander	$50,000 to $70,000
366	Group B	2	5	5	2	3	1	2	3	3	2	4	3	5	1	1	1	2	5	5	5	5	3	5	5	5	3	5	5	5	5	4	5	5	5	5	5	1																																5	1	5	2	5	5	2	3	5	5	5	5	1	5	I really think staying at home if you feel unwell is the right thing to do	4	1	5	3	2	3	4	2	Definitely not	Definitely	3	4	3	2	3	3	3	5	3	3	4	3	3	4	I really think testing people for Covid-19 is the right thing to do	4	3	3	3	3	2	3	2	3	3	No		18-29 years	Female	Certificate (1-6)	Other	Prefer not to say
367	Group C	2	4	4	4	2	3	4	1	4	4	4	4	2	5	4	5	5	3	4	3	4	4	4	4	3	2	3	4	2	2	2	3	4	3	4	2	2	2	2	2	4	2	2	3	3	2	3	1	2	4	2	It doesn't really matter to me whether or not I wear a face mask	4	5	5	3	4	3	5	4	3	4	3	4	2	4	Rarely	N/A																										3	4	2	4	4	2	3	2	1	4	3	3	4	3	It doesn't really matter to me whether or not people are tested for Covid-19	4	3	4	3	4	4	3	4	3	4	No		18-29 years	Female	Some or all of secondary school	Other	$20,000 to $50,000
368	Group C	3	1	5	2	3	3	3	1	3	2	5	4	5	3	1	3	4	5	5	5	5	5	3	5	5	5	5	5	5	5	3	5	5	3	5	5	5	5	3	3	3	5	5	3	5	5	3	5	5	2	5	I really think wearing face masks is the right thing to do	5	2	3	3	2	1	3	2	2	2	5	2	5	2	Sometimes	N/A																										5	3	4	3	5	5	3	5	5	3	5	5	2	5	I really think testing people for Covid-19 is the right thing to do	5	2	3	1	2	1	3	2	2	3	No		18-29 years	Female	Prefer not to say	Pacific Islander	Prefer not to say
369	Group C	2	1	1	2	1	2	2	3	2	1	4	2	2	4	2	3	4	4	5	5	4	3	2	1	5	1	5	4	4	2	1	2	3	5	4	3	5	5	4	5	5	5	5	5	5	5	5	5	4	1	5	I really think wearing face masks is the right thing to do	4	2	5	4	1	2	3	1	4	2	4	2	2	4	Always	Always																										4	5	2	5	4	4	5	4	4	5	5	5	1	5	I really think testing people for Covid-19 is the right thing to do	4	1	2	4	2	1	2	2	4	1	Yes	No	30-39 years	Female	Post-graduate degree	Other	$20,000 to $50,000
370	Group B	4	5	3	5	5	5	4	5	4	5	4	4	4	5	5	5	4	4	5	5	3	4	2	4	4	4	5	5	3	4	4	5	3	4	5	5	5																																5	3	3	4	4	4	5	5	5	5	5	2	3	5	It doesn't really matter to me whether or not people stay at home if they feel unwell	4	5	4	4	5	5	4	4	Definitely	Probably	4	5	5	4	5	5	5	5	4	4	5	4	5	4	It doesn't really matter to me whether or not people are tested for Covid-19	5	5	5	5	4	4	4	5	5	4	No		18-29 years	Female	Certificate (1-6)	European New Zealander	$20,000 to $50,000
371	Group A	2	4	5	1	2	1	3	3	3	1	3	2	4	3	3	3	4	5	2	4	4	4	3	4	4	5	5	3	3	2	3	4	3	4	4	3	4	2	3	2	3	3	2	2	4	2	2	3	3	2	3	It doesn't really matter to me whether or not I wear a face mask	4	2	3	4	3	2	2	2	2	2	3	2	2	3	Never	Never	2	3	3	4	4	4	2	4	4	2	5	5	2	5	I really think staying at home if you feel unwell is the right thing to do	4	2	2	4	3	2	3	2	Definitely	Definitely																												18-29 years	Female	Some or all of secondary school	European New Zealander	Prefer not to say
372	Group A	2	2	4	2	2	1	2	2	2	2	4	2	5	2	2	2	2	4	4	4	4	4	4	4	4	4	4	4	4	4	4	4	4	4	4	4	4	4	2	4	2	4	4	4	4	4	4	4	4	4	4	I am not really sure if wearing face masks is the best way to go	4	2	2	2	2	4	2	2	4	2	5	2	5	4	Often	Sometimes	4	4	4	4	4	4	4	4	4	2	4	4	2	4	It doesn't really matter to me whether or not people stay at home if they feel unwell	4	4	2	4	2	2	4	4	Probably	Definitely																												18-29 years	Female	Bachelor degree	Other	$50,000 to $70,000
373	Group C	1	1	5	1	1	1	5	5	5	1	5	3	4	5	5	5	5	4	4	4	4	5	4	4	2	4	4	3	2	3	4	4	3	5	4	3	5	2	3	2	2	4	2	5	4	2	5	3	3	3	3	I haven't put much thought into wearing face masks	3	5	5	5	5	5	5	3	5	5	3	5	2	5	Never	Never																										1	3	1	3	4	1	5	4	1	5	3	3	3	3	I am not really sure if testing people for Covid-19 is the best way to go	3	5	5	5	5	3	5	5	3	5	No		18-29 years	Female	Diploma (5-7)	Other	$50,000 to $70,000
374	Group C	1	2	5	1	1	2	4	3	3	2	4	3	4	3	2	2	2	5	4	4	5	4	3	2	5	2	4	5	4	4	4	5	5	4	5	4	4	4	2	4	3	5	4	4	4	4	4	4	4	2	4	I strongly believe that wearing face masks is a bad thing to do	5	3	3	2	1	2	2	2	4	2	5	2	3	4	Often	N/A																										4	4	3	4	4	3	4	4	3	4	4	4	2	4	I really think testing people for Covid-19 is the right thing to do	4	2	2	3	2	2	4	2	4	2	No		18-29 years	Female	Certificate (1-6)	European New Zealander	$20,000 to $50,000
375	Group C	1	2	4	1	1	1	2	3	1	1	4	2	3	4	1	1	2	5	4	5	5	5	4	5	5	4	5	5	4	3	4	4	5	5	4	4	5	3	5	3	4	4	4	5	3	4	5	3	4	1	4	I really think wearing face masks is the right thing to do	3	3	3	3	1	1	3	3	3	3	5	3	4	4	Always	Always																										3	4	2	4	3	2	5	3	2	5	3	2	3	3	I haven't put much thought into testing people for Covid-19	3	3	3	4	4	2	3	2	4	2	No		18-29 years	Female	Bachelor degree	Other	$20,000 to $50,000
376	Group A	1	4	5	1	3	2	4	3	3	1	5	4	2	4	4	5	5	3	1	4	3	3	2	2	2	2	2	3	1	1	5	2	2	4	2	3	4	1	1	2	2	3	1	2	3	2	5	1	1	3	2	I am not really sure if wearing face masks is the best way to go	1	5	4	4	3	2	1	5	5	5	1	5	1	5	Never	Never	4	4	3	4	4	2	2	1	2	1	4	4	1	4	I really think staying at home if you feel unwell is the right thing to do	3	1	3	5	2	2	1	3	Probably	Probably																												18-29 years	Male	Bachelor degree	Other	Prefer not to say
377	Group C	2	2	4	1	3	3	3	2	3	2	3	4	4	3	3	3	3	5	2	4	5	5	3	4	4	3	3	5	4	4	5	3	4	4	3	4	4	3	3	3	3	3	3	2	4	3	2	3	3	2	3	I haven't put much thought into wearing face masks	3	2	3	4	4	3	3	2	2	3	3	3	2	4	Rarely	Rarely																										3	3	2	3	4	2	2	3	2	3	3	2	2	4	I haven't put much thought into testing people for Covid-19	4	3	3	4	5	2	2	2	4	2	No		18-29 years	Female	Certificate (1-6)	European New Zealander	Less than $20,000
378	Group B	1	1	5	1	1	1	1	4	1	1	5	1	5	3	1	1	3	5	5	5	5	4	5	5	4	5	5	5	5	4	5	5	5	3	5	5	3																																5	4	5	4	5	5	1	5	5	1	5	5	1	5	I strongly believe that staying at home if you feel unwell is a bad thing to do	4	2	3	3	2	2	2	1	Definitely	Definitely	5	5	5	5	5	5	2	5	5	2	5	5	2	5	I really think testing people for Covid-19 is the right thing to do	5	2	2	2	3	2	2	1	4	2	No		18-29 years	Female	Some or all of secondary school	Other	Prefer not to say
379	Group C	1	2	5	1	2	1	2	4	2	1	5	2	4	4	2	2	2	4	4	4	4	4	4	4	4	4	4	4	4	4	4	4	4	2	4	4	2	4	4	4	4	4	4	4	4	4	4	4	4	1	4	I really think wearing face masks is the right thing to do	4	2	2	2	2	2	2	2	2	2	4	2	4	3	Always	N/A																										4	5	4	4	4	4	2	4	4	2	4	4	2	4	I really think testing people for Covid-19 is the right thing to do	4	2	2	2	4	2	2	2	3	2	No		18-29 years	Male	Bachelor degree	Other	More than $100,000
380	Group A	2	2	4	2	2	2	3	2	2	2	2	2	5	2	2	2	3	5	3	5	5	5	4	3	5	5	5	5	5	5	5	4	5	5	3	5	5	5	5	5	5	5	5	5	5	5	5	5	5	2	5	I really think wearing face masks is the right thing to do	5	2	3	2	2	1	3	3	2	2	5	1	5	2	Always	Always	5	5	5	5	5	5	2	5	5	2	5	5	1	5	I really think staying at home if you feel unwell is the right thing to do	5	2	1	5	3	1	1	2	Definitely	Definitely																												18-29 years	Male	Some or all of secondary school	Pacific Islander	$50,000 to $70,000
381	Group A	2	3	4	2	3	1	2	3	4	3	4	3	4	3	2	3	4	4	4	4	4	4	4	4	4	4	4	4	3	3	4	3	3	3	3	4	4	4	4	4	4	4	4	3	4	4	3	4	4	4	4	I really think wearing face masks is the right thing to do	4	2	3	3	3	4	4	2	2	3	4	1	4	4	Always	Always	4	5	5	5	5	5	1	5	5	5	5	5	5	5	I really think staying at home if you feel unwell is the right thing to do	3	3	3	3	2	3	3	3	Definitely	Definitely																												18-29 years	Female	Some or all of secondary school	Pacific Islander	$50,000 to $70,000
382	Group C	1	4	4	2	3	1	2	4	1	1	4	1	4	3	1	2	3	4	4	4	5	5	5	4	4	4	4	4	5	3	4	4	3	4	4	4	4	3	3	4	2	4	4	3	4	4	2	4	4	2	4	I really think wearing face masks is the right thing to do	4	2	3	3	2	1	1	2	2	2	4	2	4	4	Often	N/A																										4	2	4	3	4	4	2	4	4	2	5	4	2	4	I really think testing people for Covid-19 is the right thing to do	5	2	2	1	4	2	4	2	4	1	Yes	No	18-29 years	Female	Bachelor degree	Other	More than $100,000
383	Group B	5	4	5	4	3	4	2	4	5	3	4	5	4	3	5	5	4	4	4	3	4	3	2	4	5	5	5	3	3	2	3	3	5	4	5	2	5																																5	4	3	5	3	2	3	5	4	2	4	4	5	5	I strongly believe that staying at home if you feel unwell is a bad thing to do	5	3	5	3	4	5	4	5	Probably	Maybe	2	4	3	3	2	5	2	3	4	4	4	4	2	5	I am not really sure if testing people for Covid-19 is the best way to go	2	5	4	1	4	2	1	2	2	1	No		30-39 years	Gender diverse	Diploma (5-7)	Other	$50,000 to $70,000
384	Group A	2	2	4	1	2	1	2	3	2	2	3	3	4	2	1	3	4	4	3	4	4	4	4	3	4	3	4	3	4	3	4	3	4	4	4	4	4	3	2	3	3	4	4	2	4	4	3	4	4	2	4	I really think wearing face masks is the right thing to do	4	2	3	2	3	2	2	2	2	2	4	2	3	2	Often	N/A	4	4	4	3	3	4	2	4	4	2	5	5	2	5	I really think staying at home if you feel unwell is the right thing to do	5	3	2	4	2	2	3	2	Probably	Definitely																												18-29 years	Female	Bachelor degree	European New Zealander	Prefer not to say
385	Group B	3	3	5	2	3	3	4	5	5	2	5	3	5	3	2	4	4	5	5	5	5	5	5	5	5	5	5	5	5	5	5	5	5	5	5	5	5																																5	5	5	5	5	5	5	5	5	1	5	5	1	5	I really think staying at home if you feel unwell is the right thing to do	5	2	2	2	2	3	4	2	Definitely	Definitely	5	5	5	3	5	5	5	5	5	2	5	5	2	5	I really think testing people for Covid-19 is the right thing to do	3	1	3	2	1	3	5	2	5	1	No		18-29 years	Female	Some or all of secondary school	MÄori	$50,000 to $70,000
386	Group A	3	2	4	2	3	2	2	2	4	2	4	2	4	3	2	2	2	5	4	5	4	3	3	4	5	3	3	4	4	4	3	4	5	3	4	4	3	4	4	4	3	4	4	2	4	5	2	5	5	1	5	I really think wearing face masks is the right thing to do	5	1	2	1	1	1	2	3	2	1	5	1	5	3	Always	N/A	4	3	4	3	4	4	2	4	4	2	5	5	1	5	I really think staying at home if you feel unwell is the right thing to do	4	2	1	3	2	2	3	2	Definitely	Definitely																												18-29 years	Female	Bachelor degree	Other	Prefer not to say
387	Group B	1	5	5	1	3	1	2	4	2	1	5	2	3	2	3	2	4	4	4	3	5	5	4	4	4	3	4	3	2	4	4	4	5	4	4	3	4																																4	4	4	4	4	4	4	4	4	4	5	5	2	5	I strongly believe that staying at home if you feel unwell is a bad thing to do	4	2	3	3	4	5	3	2	Definitely	Definitely	4	3	4	4	3	3	3	4	4	3	5	5	1	5	I really think testing people for Covid-19 is the right thing to do	3	3	2	2	3	3	3	3	3	2	No		18-29 years	Female	Post-graduate diploma/certificate	European New Zealander	$20,000 to $50,000
388	Group A	3	2	4	2	2	2	2	4	3	2	4	2	3	3	2	3	4	3	4	2	3	3	3	4	3	3	4	4	4	3	3	2	3	4	3	4	4	5	5	3	3	5	5	2	5	5	5	5	5	2	5	I really think wearing face masks is the right thing to do	5	5	2	3	3	3	3	2	4	2	5	2	5	2	Always	Always	4	4	4	4	4	4	3	4	3	4	4	4	2	4	I strongly believe that staying at home if you feel unwell is a bad thing to do	3	2	3	2	3	4	4	3	Probably	Probably																												18-29 years	Female	Bachelor degree	Other	$50,000 to $70,000
389	Group A	1	2	5	1	2	1	2	3	3	2	4	2	3	2	1	2	4	4	4	5	5	4	4	2	5	4	4	3	5	4	5	4	4	5	4	5	5	3	3	4	3	4	5	4	4	5	5	5	5	1	5	I really think wearing face masks is the right thing to do	5	2	4	2	1	1	2	2	3	2	4	1	4	2	Often	Always	4	5	5	4	4	5	2	4	5	2	5	5	1	5	I really think staying at home if you feel unwell is the right thing to do	5	1	3	2	1	1	4	1	Definitely	Definitely																												18-29 years	Female	Diploma (5-7)	European New Zealander	$70,000 to $100,000
390	Group A	1	2	5	2	2	1	2	2	4	2	5	2	4	4	1	4	3	4	4	4	5	3	4	4	4	4	5	4	3	3	3	4	4	5	2	4	5	4	4	4	5	4	5	1	5	4	2	5	5	1	5	I really think wearing face masks is the right thing to do	5	1	1	1	2	2	2	2	3	2	5	1	5	2	Always	Always	5	5	4	5	5	5	2	5	5	1	5	5	1	5	I really think staying at home if you feel unwell is the right thing to do	5	1	2	1	1	1	4	2	Definitely	Maybe																												18-29 years	Female	Bachelor degree	Other	$50,000 to $70,000
391	Group C	2	2	4	1	3	2	3	3	3	2	4	2	5	2	3	3	2	4	4	4	5	3	3	4	4	3	4	4	4	3	2	3	4	4	3	4	4	4	3	2	3	3	3	3	3	3	3	3	4	2	4	I really think wearing face masks is the right thing to do	4	2	3	3	2	2	3	2	3	3	4	2	3	4	Often	N/A																										4	3	2	3	3	4	3	3	3	3	4	4	2	4	I really think testing people for Covid-19 is the right thing to do	3	3	3	3	3	2	3	2	4	2	No		18-29 years	Female	Some or all of secondary school	Pacific Islander	$20,000 to $50,000
392	Group C	3	3	3	3	3	3	3	3	3	3	3	3	3	3	3	3	3	3	3	3	3	3	3	3	3	3	3	3	3	3	3	3	3	3	3	3	3	3	3	3	3	3	3	3	3	3	3	3	3	3	3	I really think wearing face masks is the right thing to do	3	3	3	3	3	3	3	3	3	3	3	3	3	3	Always	Always																										3	3	3	3	3	3	3	3	3	3	3	3	3	3	It doesn't really matter to me whether or not people are tested for Covid-19	3	3	3	3	3	3	3	3	3	3	No		18-29 years	Male	Some or all of secondary school	Other	Prefer not to say
393	Group A	1	1	3	1	1	1	2	3	1	1	3	2	4	1	2	2	1	4	4	4	5	4	4	4	4	4	4	4	3	4	2	4	4	4	5	4	4	2	1	3	1	4	3	2	4	3	4	3	4	2	4	I really think wearing face masks is the right thing to do	3	1	1	1	2	1	1	1	2	2	5	1	2	3	Often	Always	4	4	4	4	4	4	4	4	5	4	5	5	1	5	I strongly believe that staying at home if you feel unwell is a bad thing to do	4	2	4	1	2	2	2	1	Definitely	Definitely																												18-29 years	Female	Some or all of secondary school	European New Zealander	$50,000 to $70,000
394	Group B	2	2	4	1	2	2	3	3	3	1	5	2	4	2	3	3	4	5	4	5	5	4	4	5	5	4	4	4	4	4	3	3	5	4	3	5	3																																5	4	5	4	4	5	2	4	5	2	5	5	1	5	I really think staying at home if you feel unwell is the right thing to do	4	2	2	2	3	1	2	1	Definitely	Definitely	3	4	4	4	4	4	2	4	4	2	4	5	1	4	I really think testing people for Covid-19 is the right thing to do	4	2	2	1	4	2	3	2	5	2	No		18-29 years	Female	Some or all of secondary school	European New Zealander	Prefer not to say
395	Group A	1	1	5	2	2	1	2	3	2	2	3	1	4	2	2	4	4	5	4	4	5	4	4	3	4	3	4	4	5	4	5	3	5	5	4	5	5	5	4	5	4	5	5	1	5	5	1	5	5	1	5	I really think wearing face masks is the right thing to do	5	1	2	4	1	1	1	2	1	2	5	1	5	2	Always	N/A	3	4	5	5	5	5	2	4	5	1	5	5	1	5	I really think staying at home if you feel unwell is the right thing to do	5	2	1	3	2	2	4	1	Probably	Definitely																												18-29 years	Female	Diploma (5-7)	European New Zealander	Prefer not to say
396	Group C	1	3	5	1	2	1	2	4	1	1	4	1	5	5	1	3	4	5	5	5	5	5	5	4	5	4	4	5	4	4	5	3	5	5	4	5	5	5	4	5	4	4	5	1	4	5	1	5	5	1	5	I really think wearing face masks is the right thing to do	4	1	2	2	1	1	2	2	2	2	5	1	4	3	Always	Always																										1	3	1	3	4	5	1	4	2	1	3	4	2	3	I am not really sure if testing people for Covid-19 is the best way to go	3	4	1	1	2	1	5	3	5	3	No		18-29 years	Female	Some or all of secondary school	Other	$20,000 to $50,000
397	Group A	3	2	5	3	3	1	5	3	3	3	5	5	5	3	1	3	1	5	5	4	5	5	5	5	5	5	4	5	5	5	5	5	5	4	5	5	5	5	5	5	5	5	5	5	5	5	5	5	5	5	5	I haven't put much thought into wearing face masks	5	4	3	3	1	1	3	1	3	1	3	3	5	3	Never	Never	3	4	5	2	5	5	5	3	5	2	5	5	5	5	I really think staying at home if you feel unwell is the right thing to do	2	2	3	1	3	3	1	1	Definitely not	Definitely																												18-29 years	Female	Post-graduate diploma/certificate	Other	$70,000 to $100,000
398	Group C	1	4	5	1	3	1	2	5	1	2	4	1	5	1	1	1	1	5	5	5	5	5	5	2	5	4	4	3	5	5	4	3	5	5	5	5	4	2	2	3	3	3	4	2	5	3	2	4	4	2	4	I really think wearing face masks is the right thing to do	4	3	3	5	2	2	1	2	3	2	4	2	4	3	Always	Always																										3	3	5	3	3	3	2	4	3	2	5	5	1	5	I really think testing people for Covid-19 is the right thing to do	5	1	2	2	3	2	2	1	4	1	No		18-29 years	Female	Post-graduate diploma/certificate	European New Zealander	Prefer not to say
399	Group A	2	3	4	2	2	4	4	2	3	3	4	4	4	3	4	3	2	2	5	4	4	2	4	4	4	3	3	5	4	4	3	4	3	4	5	4	3	5	3	3	4	3	4	4	4	4	2	4	3	5	4	I really think wearing face masks is the right thing to do	5	3	4	4	4	4	5	4	3	3	3	3	4	3	Often	Often	4	4	4	5	4	5	3	3	3	4	3	4	4	5	I strongly believe that staying at home if you feel unwell is a bad thing to do	3	4	4	5	3	5	4	3	Probably	Probably																												30-39 years	Female	Diploma (5-7)	Other	$50,000 to $70,000
400	Group B	4	2	4	2	2	2	2	4	3	2	3	3	4	3	2	4	4	3	4	4	4	3	3	3	4	2	4	4	2	3	2	4	4	3	3	3	4																																3	4	4	2	2	4	3	3	3	3	3	3	2	4	I really think staying at home if you feel unwell is the right thing to do	2	4	4	3	2	3	4	3	Probably	Probably not	4	4	2	4	3	3	3	4	2	2	4	4	3	2	I really think testing people for Covid-19 is the right thing to do	2	4	3	2	3	3	2	2	3	4	No		30-39 years	Female	Bachelor degree	European New Zealander	$70,000 to $100,000
401	Group C	4	4	3	2	5	3	3	3	3	3	4	5	4	4	4	5	3	4	4	3	3	3	4	3	4	3	5	4	5	5	4	5	5	5	4	4	4	4	5	4	4	4	5	5	5	4	4	4	4	4	4	I am not really sure if wearing face masks is the best way to go	1	1	4	4	5	1	1	2	3	5	4	4	1	4	Rarely	Sometimes																										4	5	5	5	4	5	5	5	4	4	5	5	5	5	I haven't put much thought into testing people for Covid-19	2	2	2	2	5	2	5	2	2	2	No		30-39 years	Male	Prefer not to say	Other	Prefer not to say
402	Group C	2	2	4	2	2	2	2	4	2	2	4	2	4	3	2	3	2	4	4	4	4	4	4	4	4	4	4	4	4	2	4	2	4	4	2	4	4	3	2	2	2	2	2	3	2	2	2	4	3	2	4	It doesn't really matter to me whether or not I wear a face mask	3	2	4	4	2	2	2	4	2	4	2	2	3	2	Rarely	Always																										2	2	2	2	2	2	2	2	2	2	4	4	2	4	I really think testing people for Covid-19 is the right thing to do	2	2	2	2	2	2	4	2	2	2	No		18-29 years	Female	Bachelor degree	European New Zealander	$70,000 to $100,000
403	Group C	1	1	4	1	3	1	1	3	4	1	5	2	5	2	1	1	4	5	5	5	5	5	4	4	5	3	5	5	5	5	5	5	5	5	4	5	5	5	5	5	4	5	5	1	5	5	1	5	5	1	5	I really think wearing face masks is the right thing to do	5	1	4	1	1	1	3	2	4	1	5	1	5	5	Always	Always																										5	5	4	5	4	5	1	4	5	1	5	5	1	5	I really think testing people for Covid-19 is the right thing to do	5	1	1	1	2	1	4	1	3	1	No		18-29 years	Female	Diploma (5-7)	Other	$70,000 to $100,000
404	Group B	1	1	3	1	1	1	2	1	4	1	3	1	4	4	2	3	4	5	4	4	5	4	4	3	4	4	5	5	5	4	5	5	5	5	5	5	4																																3	5	4	5	5	4	3	4	5	4	5	5	1	5	I really think staying at home if you feel unwell is the right thing to do	5	2	4	4	2	5	2	2	Definitely	Definitely	5	5	4	5	5	5	2	5	5	2	5	5	1	5	I really think testing people for Covid-19 is the right thing to do	5	1	2	3	2	1	5	1	4	1	Yes	No	18-29 years	Female	Bachelor degree	Other	$50,000 to $70,000
405	Group C	2	4	4	2	3	1	2	2	2	2	3	4	4	3	1	4	2	5	5	4	5	5	4	2	5	5	2	4	5	4	4	4	5	5	5	4	5	5	4	5	5	5	5	5	3	5	3	4	4	1	4	I really think wearing face masks is the right thing to do	4	2	1	1	2	4	2	1	1	1	4	1	2	2	Always	Never																										5	2	4	4	5	4	2	4	4	1	4	4	2	4	I really think testing people for Covid-19 is the right thing to do	5	1	1	4	4	5	2	1	3	2	No		18-29 years	Female	Prefer not to say	Pacific Islander	Less than $20,000
406	Group A	3	4	5	2	1	1	1	4	5	2	3	2	5	3	2	2	2	4	5	4	4	4	4	3	4	2	4	5	5	4	5	4	5	2	4	4	1	4	3	4	2	3	3	2	4	4	3	3	3	3	4	I really think wearing face masks is the right thing to do	4	2	3	4	2	3	2	4	4	3	4	2	4	5	Often	N/A	4	5	4	3	4	5	2	3	3	2	4	3	3	3	I really think staying at home if you feel unwell is the right thing to do	3	3	2	2	2	3	4	2	Definitely	Definitely																												18-29 years	Male	Post-graduate degree	Other	Prefer not to say
407	Group C	2	1	5	1	3	1	4	3	3	1	4	2	4	4	3	4	3	4	2	5	4	3	2	3	4	3	3	2	4	3	3	3	3	3	3	3	3	4	3	4	3	4	3	3	3	3	3	4	4	1	4	I really think wearing face masks is the right thing to do	4	3	3	3	3	1	3	2	4	3	4	3	2	3	N/A	N/A																										3	5	1	5	1	1	1	3	1	1	2	4	3	4	I haven't put much thought into testing people for Covid-19	3	4	3	5	4	3	3	2	4	3	No		18-29 years	Male	Some or all of secondary school	European New Zealander	Less than $20,000
408	Group C	2	2	5	1	4	1	4	3	1	2	4	2	2	4	2	2	4	4	4	4	5	2	4	4	4	3	4	4	4	4	4	3	4	5	4	4	5	2	3	3	3	4	4	4	3	3	2	4	3	2	4	I really think wearing face masks is the right thing to do	3	2	4	5	1	2	1	2	2	2	4	2	2	2	Always	Always																										2	3	2	4	4	4	4	2	3	3	3	3	1	3	I really think testing people for Covid-19 is the right thing to do	4	1	4	4	4	1	4	2	4	2	No		18-29 years	Female	Bachelor degree	Other	More than $100,000
409	Group B	2	2	4	2	2	1	2	3	3	2	4	1	4	2	1	3	4	4	4	4	4	4	4	2	4	4	4	4	4	4	4	4	4	4	4	4	4																																4	4	4	4	4	4	4	4	4	4	4	4	2	4	I really think staying at home if you feel unwell is the right thing to do	4	3	2	4	2	2	2	2	Definitely	Definitely	4	4	4	4	4	4	4	4	4	2	4	4	2	4	I really think testing people for Covid-19 is the right thing to do	4	2	2	4	2	2	2	2	4	2	No		18-29 years	Female	Certificate (1-6)	European New Zealander	$70,000 to $100,000
410	Group C	2	4	4	1	4	2	3	5	1	1	4	2	4	4	1	1	3	5	4	5	5	4	5	2	4	4	3	4	5	4	3	4	5	3	3	4	2	4	3	4	3	3	4	4	2	4	4	4	4	1	5	I really think wearing face masks is the right thing to do	4	2	3	2	2	1	2	2	3	2	4	1	3	3	Always	Always																										2	4	1	3	3	3	4	3	2	4	4	3	1	4	I haven't put much thought into testing people for Covid-19	4	2	2	1	5	2	3	2	2	1	No		18-29 years	Female	Post-graduate degree	Other	$50,000 to $70,000
411	Group A	3	4	4	2	3	2	3	3	4	2	3	4	5	3	1	3	3	4	4	4	5	4	4	3	4	3	3	4	4	4	4	4	4	4	4	4	4	4	3	4	3	4	4	4	4	4	3	4	4	2	4	I really think wearing face masks is the right thing to do	4	3	4	3	3	3	3	2	3	2	4	2	3	3	Always	N/A	4	4	4	3	4	4	3	3	4	3	4	4	2	4	I really think staying at home if you feel unwell is the right thing to do	4	3	4	3	4	4	4	3	Definitely	Definitely																												18-29 years	Female	Diploma (5-7)	Pacific Islander	Prefer not to say
412	Group A	1	1	2	1	2	1	2	4	1	2	3	1	4	3	2	3	5	5	5	5	5	5	4	4	5	4	4	4	4	4	4	4	4	4	4	4	4	4	3	4	4	4	4	4	4	3	4	4	4	4	4	I haven't put much thought into wearing face masks	3	2	2	3	4	4	4	4	2	3	2	3	3	3	Sometimes	Sometimes	3	4	4	4	4	4	4	4	4	4	5	5	1	5	It doesn't really matter to me whether or not people stay at home if they feel unwell	4	4	4	4	4	4	4	4	Definitely	Definitely																												40-49 years	Male	Post-graduate degree	Other	More than $100,000
413	Group B	1	1	4	2	2	1	2	4	1	2	4	2	4	2	1	2	4	5	4	4	5	5	4	1	4	2	2	5	5	2	5	5	4	5	5	3	5																																5	4	2	4	4	4	5	2	4	5	4	4	3	4	I strongly believe that staying at home if you feel unwell is a bad thing to do	4	4	2	4	1	2	3	4	Definitely not	Definitely	2	5	3	5	5	4	2	4	3	2	5	5	1	5	I really think testing people for Covid-19 is the right thing to do	5	2	2	1	1	1	4	1	4	1	Yes	Yes	18-29 years	Female	Some or all of secondary school	Other	More than $100,000
414	Group C	3	3	4	3	2	2	3	3	4	2	3	2	4	3	3	2	3	3	3	3	3	4	2	3	3	3	2	3	3	2	2	2	4	3	3	4	3	3	3	2	3	3	3	2	3	2	2	2	3	3	3	I am not really sure if wearing face masks is the best way to go	2	3	4	3	3	2	2	4	3	3	2	2	3	3	Sometimes	Sometimes																										3	2	2	3	3	3	2	3	4	2	2	3	2	3	I haven't put much thought into testing people for Covid-19	3	2	3	4	4	2	3	3	2	3	Yes	Yes	18-29 years	Female	Bachelor degree	European New Zealander	More than $100,000
415	Group A	3	4	4	2	3	3	3	3	3	2	4	4	3	3	4	3	3	4	4	4	4	4	4	4	4	4	4	3	3	3	3	3	3	3	3	3	3	3	4	3	3	3	3	3	3	3	3	4	4	4	4	I am not really sure if wearing face masks is the best way to go	4	4	4	4	4	4	4	4	4	4	4	4	4	4	Sometimes	Sometimes	4	4	4	4	4	4	4	4	4	4	4	3	4	4	I strongly believe that staying at home if you feel unwell is a bad thing to do	4	4	4	4	4	4	4	4	Probably	Probably																												18-29 years	Male	Bachelor degree	Other	$20,000 to $50,000
416	Group C	2	2	5	1	3	1	2	3	1	2	4	2	4	2	1	2	3	4	4	4	5	4	4	4	4	4	4	4	4	4	3	4	4	5	4	4	4	4	3	3	2	4	4	2	4	4	2	4	4	1	4	I really think wearing face masks is the right thing to do	4	2	3	3	2	2	1	2	2	1	4	2	3	2	Often	Often																										4	4	4	3	4	4	2	4	4	2	4	4	1	4	I really think testing people for Covid-19 is the right thing to do	5	1	2	2	3	1	2	1	3	1	Yes	No	18-29 years	Female	Post-graduate diploma/certificate	European New Zealander	More than $100,000
417	Group A	2	1	5	2	3	2	4	3	3	1	5	5	4	4	1	1	5	5	5	5	5	5	5	5	5	5	5	5	5	5	3	5	5	2	5	5	5	5	5	5	5	5	5	2	5	5	5	5	5	1	5	I really think wearing face masks is the right thing to do	1	2	4	1	3	2	3	1	2	4	5	1	1	1	Always	Always	5	4	5	5	5	5	3	5	5	3	5	4	3	4	I haven't put much thought into staying at home if you feel unwell	5	2	2	3	5	3	3	3	Maybe	Definitely																												18-29 years	Male	Post-graduate diploma/certificate	Other	$20,000 to $50,000
418	Group A	1	1	4	1	1	1	2	1	2	1	4	1	2	2	1	2	2	5	4	5	5	5	4	5	5	5	4	4	4	4	4	4	4	5	5	4	5	2	3	2	3	4	4	2	4	4	2	5	5	1	5	I really think wearing face masks is the right thing to do	4	2	2	2	2	2	2	2	2	2	4	1	4	2	Often	Often	4	4	3	4	3	4	2	3	4	4	4	4	2	4	I really think staying at home if you feel unwell is the right thing to do	4	2	4	2	2	2	2	2	Definitely	Definitely																												18-29 years	Female	Bachelor degree	Other	$50,000 to $70,000
419	Group B	2	4	2	5	4	5	4	2	3	4	5	5	3	3	5	5	3	4	5	4	3	5	3	5	5	3	4	5	4	5	4	3	5	5	4	5	4																																5	5	4	5	4	4	4	5	5	3	3	5	5	4	It doesn't really matter to me whether or not people stay at home if they feel unwell	3	5	5	3	5	4	5	4	Probably	Definitely	2	5	3	2	5	4	4	2	5	3	5	3	2	3	I strongly believe that testing people for Covid-19 is a bad thing to do	3	3	5	4	5	5	4	3	4	3	Yes	No	18-29 years	Male	Post-graduate diploma/certificate	Other	$20,000 to $50,000
420	Group B	2	4	4	2	3	2	4	3	3	3	4	4	3	4	3	4	4	3	3	3	3	3	4	2	2	4	4	4	3	3	4	3	3	4	3	3	4																																4	4	4	4	3	4	4	3	4	3	4	4	2	4	I really think staying at home if you feel unwell is the right thing to do	4	2	2	4	3	2	2	2	Definitely	Definitely	4	3	4	3	3	4	3	3	4	3	4	4	2	4	I really think testing people for Covid-19 is the right thing to do	4	2	2	4	4	2	2	2	4	2	No		18-29 years	Female	Certificate (1-6)	European New Zealander	$50,000 to $70,000
421	Group B	4	5	4	3	5	5	5	4	5	4	5	4	4	5	4	5	5	5	5	3	4	5	3	4	5	4	5	4	5	4	3	4	4	5	4	5	5																																5	5	3	3	4	5	5	4	4	3	5	3	4	5	I haven't put much thought into staying at home if you feel unwell	5	3	4	5	5	3	4	4	Definitely	Probably	5	2	5	3	3	5	5	4	4	2	5	4	4	5	I haven't put much thought into testing people for Covid-19	4	3	4	5	5	5	3	3	2	5	Yes	No	30-39 years	Male	Post-graduate diploma/certificate	European New Zealander	$70,000 to $100,000
422	Group B	1	1	5	1	2	1	1	1	1	1	4	1	5	1	1	1	1	5	3	4	5	5	2	4	4	3	4	5	5	3	5	4	5	4	4	4	5																																5	2	5	2	5	5	4	4	5	1	5	5	1	5	I really think staying at home if you feel unwell is the right thing to do	5	1	1	1	2	3	2	1	Definitely	Definitely	5	5	3	4	3	5	1	5	5	1	5	5	1	5	I really think testing people for Covid-19 is the right thing to do	5	1	1	1	1	1	5	1	2	1	No		18-29 years	Female	Diploma (5-7)	Other	Prefer not to say
423	Group C	2	4	4	3	3	1	3	3	2	3	3	4	2	2	2	4	4	4	4	4	4	4	4	4	5	4	4	5	5	4	5	5	5	5	5	5	5	4	4	3	3	4	4	5	4	5	5	4	4	2	4	I really think wearing face masks is the right thing to do	4	2	2	2	1	1	2	2	2	2	4	1	2	2	Always	Never																										3	2	2	2	3	2	2	4	2	2	3	4	1	5	I really think testing people for Covid-19 is the right thing to do	5	1	1	1	4	2	1	1	3	1	No		18-29 years	Male	Bachelor degree	European New Zealander	$70,000 to $100,000
424	Group B	2	2	5	1	2	1	2	4	2	1	4	2	5	4	2	2	2	5	5	5	5	5	3	4	5	5	4	5	5	4	3	4	5	4	4	4	3																																4	4	4	4	4	4	3	3	4	2	4	4	2	4	I really think staying at home if you feel unwell is the right thing to do	4	3	3	2	2	4	2	2	Probably	Definitely	4	4	3	4	4	4	2	3	4	3	4	4	1	4	I really think testing people for Covid-19 is the right thing to do	4	2	2	2	3	2	2	2	3	2	No		18-29 years	Female	Bachelor degree	European New Zealander	$70,000 to $100,000
425	Group C	1	4	3	1	3	1	2	4	3	1	3	3	3	4	3	3	4	3	4	4	4	3	3	3	4	4	4	3	3	3	3	4	3	5	4	3	5	4	2	2	2	5	2	2	5	3	4	4	4	3	4	I am not really sure if wearing face masks is the best way to go	4	2	4	4	2	2	3	2	1	3	4	2	3	4	Sometimes	Never																										4	2	4	2	4	4	2	4	2	2	4	4	2	4	I really think testing people for Covid-19 is the right thing to do	4	2	3	2	2	2	4	2	2	2	Yes	Yes	18-29 years	Female	Bachelor degree	European New Zealander	More than $100,000
426	Group A	5	5	5	4	4	3	4	5	4	4	4	5	4	2	5	4	1	4	5	4	5	5	4	4	3	5	5	4	4	5	4	2	5	3	5	4	5	5	5	4	4	4	5	3	3	5	4	3	4	5	2	I am not really sure if wearing face masks is the best way to go	2	5	4	2	5	2	4	5	2	2	4	5	4	4	Often	Always	4	5	2	5	4	2	2	4	4	3	4	5	3	4	I am not really sure that staying at home if you feel unwell is the best way to go	4	2	5	5	5	2	5	4	Probably	Maybe																												30-39 years	Female	Post-graduate diploma/certificate	European New Zealander	$70,000 to $100,000
427	Group A	2	2	2	1	1	1	1	3	1	2	2	1	4	4	1	2	2	5	5	5	5	5	5	4	5	5	5	4	5	4	2	4	4	3	4	5	5	4	4	4	3	5	5	1	4	4	1	5	5	1	5	I really think wearing face masks is the right thing to do	5	1	3	4	1	1	5	1	2	3	4	1	4	3	Always	Always	4	5	4	5	4	4	4	4	4	2	5	5	1	5	I really think staying at home if you feel unwell is the right thing to do	5	1	2	2	1	2	3	1	Definitely	Definitely																												18-29 years	Male	Bachelor degree	Other	$20,000 to $50,000
428	Group C	3	3	4	3	4	2	4	2	3	2	2	2	4	4	2	2	4	4	2	4	4	3	4	3	3	3	4	4	3	2	4	4	3	4	2	2	4	2	3	2	3	3	4	3	3	4	2	4	4	2	4	I really think wearing face masks is the right thing to do	3	2	4	3	4	4	4	3	4	3	2	2	3	4	Sometimes	Often																										4	4	4	3	4	3	3	4	3	4	4	4	2	4	I haven't put much thought into testing people for Covid-19	2	2	2	4	4	4	4	3	3	3	No		18-29 years	Male	Diploma (5-7)	Other	$70,000 to $100,000
429	Group C	2	1	5	4	2	1	3	3	3	2	5	2	5	2	1	3	2	5	4	5	5	5	5	5	5	4	4	5	5	5	4	4	5	5	5	5	4	5	4	5	5	4	4	3	4	5	3	5	5	1	5	I really think wearing face masks is the right thing to do	5	1	3	4	1	1	3	2	1	2	5	1	4	2	Always	Always																										5	4	5	4	4	5	4	2	4	4	5	5	1	5	I really think testing people for Covid-19 is the right thing to do	5	5	1	1	3	3	2	1	4	1	Yes	Yes	18-29 years	Male	Certificate (1-6)	European New Zealander	$50,000 to $70,000
430	Group C	1	4	5	2	3	2	2	3	3	2	4	2	5	2	3	3	4	4	4	4	4	3	4	4	4	4	4	4	4	4	5	4	4	4	4	4	4	4	4	3	4	4	4	2	4	4	2	4	4	2	4	I really think wearing face masks is the right thing to do	4	2	4	2	1	1	2	3	3	1	4	1	3	2	Always	Sometimes																										4	4	2	4	4	4	4	4	4	2	4	4	2	5	I really think testing people for Covid-19 is the right thing to do	5	2	3	1	4	3	3	1	3	1	No		18-29 years	Female	Some or all of secondary school	European New Zealander	More than $100,000
431	Group B	1	5	5	1	1	2	1	3	3	1	5	1	5	2	1	1	1	5	5	5	5	5	5	5	5	5	5	5	5	5	5	5	5	2	5	5	5																																5	5	5	5	5	5	4	5	1	5	5	5	1	5	I strongly believe that staying at home if you feel unwell is a bad thing to do	5	2	1	1	1	1	5	2	Definitely not	Definitely	5	5	5	5	5	5	5	5	5	1	5	5	1	5	I really think testing people for Covid-19 is the right thing to do	5	5	1	1	1	5	5	1	1	1	Yes	No	18-29 years	Male	Post-graduate degree	Other	$20,000 to $50,000
432	Group A	2	2	4	2	2	2	3	3	2	2	4	2	4	3	3	3	4	4	4	4	4	4	4	4	4	4	4	3	3	3	4	3	4	3	4	3	4	4	4	4	4	4	4	4	4	4	4	4	4	4	4	I really think wearing face masks is the right thing to do	3	3	3	3	3	3	3	3	3	3	3	2	3	3	Often	Sometimes	4	4	4	4	4	4	2	3	4	2	4	4	4	4	I really think staying at home if you feel unwell is the right thing to do	4	2	2	2	4	2	2	2	Definitely	Definitely																												18-29 years	Female	Bachelor degree	Other	More than $100,000
433	Group C	1	1	4	1	2	1	1	3	2	1	5	1	5	1	1	1	3	5	5	5	5	5	5	5	5	4	5	5	5	5	3	4	5	5	4	5	5	5	5	5	5	5	5	1	5	5	5	5	5	1	5	I really think wearing face masks is the right thing to do	5	1	2	1	1	1	1	1	2	2	5	1	4	1	Always	Often																										5	5	4	5	5	5	1	5	5	1	5	5	1	5	I really think testing people for Covid-19 is the right thing to do	5	1	1	1	1	1	1	1	3	1	No		18-29 years	Female	Some or all of secondary school	Pacific Islander	$70,000 to $100,000
434	Group A	1	5	5	5	1	1	1	1	3	1	5	5	5	1	1	5	1	5	5	5	5	5	5	5	3	5	1	5	5	5	5	5	4	5	5	5	5	5	5	5	4	5	5	5	4	5	5	5	5	5	5	I am not really sure if wearing face masks is the best way to go	4	1	4	5	5	4	4	3	4	3	5	5	5	2	Always	Always	4	4	4	5	4	3	5	4	5	5	5	5	5	5	I really think staying at home if you feel unwell is the right thing to do	5	4	5	5	4	5	5	4	Definitely	Definitely																												30-39 years	Female	Bachelor degree	European New Zealander	$50,000 to $70,000
435	Group A	2	2	5	2	1	3	4	3	3	2	3	3	5	4	1	4	4	5	4	4	5	2	2	4	4	4	2	3	5	3	5	4	5	2	5	5	4	4	2	3	4	4	3	2	4	4	2	4	4	2	4	I am not really sure if wearing face masks is the best way to go	2	4	2	4	1	1	2	2	4	2	4	1	2	3	Often	Rarely	3	5	5	5	4	4	2	5	5	2	5	5	1	5	I really think staying at home if you feel unwell is the right thing to do	5	3	4	4	1	1	2	1	Definitely	Definitely																												18-29 years	Female	Some or all of secondary school	European New Zealander	$70,000 to $100,000
436	Group C	2	4	2	4	1	2	2	4	4	3	2	3	2	2	2	4	3	5	2	4	4	2	4	2	4	4	5	4	4	2	2	4	4	2	1	3	3	4	4	4	4	2	2	2	3	3	4	3	2	4	2	I haven't put much thought into wearing face masks	4	2	5	5	3	4	4	4	4	3	5	3	4	3	Rarely	Sometimes																										5	2	2	4	1	4	3	5	4	4	4	1	3	4	I strongly believe that testing people for Covid-19 is a bad thing to do	4	2	2	3	4	2	5	5	4	4	No		30-39 years	Female	Diploma (5-7)	Pacific Islander	$50,000 to $70,000
437	Group A	2	2	4	2	3	2	2	5	2	2	4	5	4	5	4	2	4	5	4	5	5	5	1	5	5	5	5	5	5	5	5	5	4	1	5	4	2	4	2	2	2	2	2	2	2	2	2	5	5	1	5	I really think wearing face masks is the right thing to do	1	1	1	1	1	1	1	1	4	1	1	1	1	1	Always	N/A	4	4	4	2	4	4	4	4	4	4	5	5	1	5	It doesn't really matter to me whether or not people stay at home if they feel unwell	5	2	2	2	2	2	2	2	Definitely	Definitely																												40-49 years	Male	Bachelor degree	Other	Prefer not to say
438	Group B	3	4	4	2	2	1	4	4	3	2	3	2	4	3	4	3	3	4	4	4	4	4	4	4	4	4	4	4	4	4	4	4	4	4	4	4	4																																4	4	4	4	4	4	4	4	4	4	4	4	4	4	I strongly believe that staying at home if you feel unwell is a bad thing to do	4	4	2	2	2	4	3	4	Definitely	Definitely	3	3	3	3	3	3	3	3	3	3	3	3	3	3	I strongly believe that testing people for Covid-19 is a bad thing to do	3	3	3	3	3	3	3	3	3	3	No		18-29 years	Male	Bachelor degree	European New Zealander	$70,000 to $100,000
439	Group C	2	3	4	2	2	3	4	3	2	2	4	3	4	3	2	4	2	4	4	4	4	4	4	4	4	4	4	4	4	3	3	4	4	4	4	4	4	4	4	4	5	3	4	4	3	3	4	4	4	2	5	I really think wearing face masks is the right thing to do	4	3	3	3	3	3	2	2	3	4	4	4	4	3	Often	Often																										4	3	4	3	4	3	3	4	4	4	5	4	2	4	I really think testing people for Covid-19 is the right thing to do	3	3	3	3	2	2	2	2	3	2	Yes	Yes	30-39 years	Female	Post-graduate degree	European New Zealander	$50,000 to $70,000
440	Group A	2	2	5	1	2	1	1	4	1	2	4	1	4	2	1	2	1	5	5	4	5	5	5	4	4	4	4	5	5	5	5	5	5	5	5	5	4	5	3	5	4	5	5	2	5	5	2	5	5	1	5	I really think wearing face masks is the right thing to do	4	2	4	4	2	1	2	3	4	3	5	1	3	4	Often	Often	4	5	3	4	3	3	5	3	4	5	5	4	1	4	I really think staying at home if you feel unwell is the right thing to do	5	5	2	4	4	2	5	4	Probably	Probably																												30-39 years	Female	Bachelor degree	Other	$70,000 to $100,000
441	Group A	1	1	5	1	1	1	1	3	3	1	5	1	3	2	2	4	5	3	4	4	4	3	4	3	4	3	3	4	4	4	4	4	4	3	4	4	3	5	4	5	1	4	5	3	4	5	3	5	5	1	5	I really think wearing face masks is the right thing to do	5	2	5	4	1	5	2	2	4	3	5	1	5	3	Always	Always	5	2	4	3	4	4	2	4	4	2	5	5	1	5	I really think staying at home if you feel unwell is the right thing to do	5	2	2	2	5	2	4	1	Definitely	Definitely																												50-59 years	Female	Post-graduate degree	Other	$50,000 to $70,000
442	Group B	2	1	4	1	1	1	4	1	2	2	5	2	4	2	1	4	4	5	5	5	5	5	5	5	5	5	5	5	4	4	5	5	5	5	5	4	5																																3	4	3	4	5	4	5	5	3	5	4	4	1	4	I really think staying at home if you feel unwell is the right thing to do	5	4	4	5	1	1	4	1	Probably	Definitely	5	5	3	4	5	4	2	5	3	2	5	5	1	5	I really think testing people for Covid-19 is the right thing to do	5	2	2	5	2	1	5	2	3	2	No		30-39 years	Female	Bachelor degree	European New Zealander	$20,000 to $50,000
443	Group B	2	2	4	1	1	1	1	2	3	1	2	1	5	2	2	3	4	4	5	5	5	4	4	2	4	4	5	4	4	5	4	4	5	2	4	5	4																																4	5	5	5	5	5	2	4	5	2	5	5	1	5	I really think staying at home if you feel unwell is the right thing to do	5	1	2	1	2	2	3	1	Definitely	Definitely	4	4	4	4	4	4	2	4	4	2	5	5	2	4	I really think testing people for Covid-19 is the right thing to do	5	1	1	1	3	1	3	1	3	1	No		70 years and over	Female	Some or all of secondary school	European New Zealander	Prefer not to say
444	Group C	1	1	5	1	1	1	1	3	4	1	4	1	4	4	3	3	4	4	4	4	4	4	3	4	4	4	4	4	4	3	4	3	4	5	3	5	5	4	4	4	3	5	4	2	4	4	2	5	5	1	5	I really think wearing face masks is the right thing to do	5	1	2	1	1	1	2	2	2	2	5	2	5	2	Always	Sometimes																										4	3	3	4	4	3	2	2	4	2	5	4	1	4	I really think testing people for Covid-19 is the right thing to do	5	2	1	1	2	1	4	1	3	1	No		30-39 years	Female	Bachelor degree	Other	$70,000 to $100,000
445	Group A	2	2	5	2	3	1	2	3	3	2	4	3	2	2	2	3	2	4	4	4	4	5	4	2	4	2	4	4	4	4	2	4	4	3	4	4	4	5	5	5	1	5	5	1	5	5	1	5	5	1	5	I really think wearing face masks is the right thing to do	4	1	2	2	1	2	3	1	1	2	5	1	5	3	Always	N/A	5	5	5	3	5	5	1	5	5	1	5	5	1	5	I really think staying at home if you feel unwell is the right thing to do	5	2	3	4	2	2	3	2	Definitely	Definitely																												40-49 years	Female	Certificate (1-6)	European New Zealander	More than $100,000
446	Group A	3	2	5	1	2	1	2	4	1	2	3	2	5	1	1	1	2	5	4	4	5	4	4	4	4	4	4	5	5	4	4	4	4	4	4	4	4	3	3	4	3	4	4	2	4	4	2	4	4	1	4	I really think wearing face masks is the right thing to do	4	2	2	2	2	2	2	2	2	2	4	1	3	3	Often	Often	4	3	4	3	4	4	2	4	3	2	5	5	1	5	I strongly believe that staying at home if you feel unwell is a bad thing to do	5	2	2	3	3	1	4	1	Definitely	Definitely																												30-39 years	Female	Post-graduate degree	Other	More than $100,000
447	Group B	2	1	5	2	3	1	2	4	3	2	4	1	4	2	3	2	2	5	4	5	5	4	4	5	5	4	4	5	5	5	4	4	5	2	5	5	4																																4	4	4	3	4	4	2	4	4	2	4	4	2	4	I really think staying at home if you feel unwell is the right thing to do	2	2	4	3	2	2	2	2	Definitely	Definitely	4	4	4	4	4	4	2	4	4	2	4	4	2	4	I really think testing people for Covid-19 is the right thing to do	4	2	2	2	4	2	4	2	3	2	No		70 years and over	Male	Diploma (5-7)	European New Zealander	$20,000 to $50,000
448	Group C	1	1	5	1	3	1	2	4	2	1	2	1	3	3	3	3	3	4	4	4	4	3	3	4	4	4	4	4	4	3	3	3	4	4	3	4	3	4	3	4	3	3	4	2	4	4	2	4	4	2	4	I really think wearing face masks is the right thing to do	4	2	2	2	2	2	3	2	3	2	3	2	2	2	Often	N/A																										3	3	3	3	3	3	3	3	3	2	4	4	2	4	I really think testing people for Covid-19 is the right thing to do	4	2	3	2	3	3	3	2	3	2	No		30-39 years	Female	Diploma (5-7)	Other	More than $100,000
449	Group A	5	5	2	4	4	5	5	1	5	5	1	5	2	5	4	2	4	2	3	3	3	1	3	3	3	4	3	2	2	2	3	3	3	2	3	3	2	1	2	1	2	1	1	2	2	1	2	1	1	5	1	I strongly believe that wearing face masks is a bad thing to do	1	5	3	4	2	2	3	3	4	3	2	4	1	4	Never	Never	3	3	3	3	4	3	3	3	3	3	3	3	3	3	It doesn't really matter to me whether or not people stay at home if they feel unwell	3	4	3	3	4	2	2	3	Maybe	Maybe																												60-69 years	Male	Some or all of secondary school	European New Zealander	$50,000 to $70,000
450	Group C	1	1	5	1	3	1	1	3	1	1	4	1	5	1	1	2	4	5	4	4	5	5	4	4	4	3	4	3	5	3	5	4	4	4	4	4	4	2	3	2	2	4	3	4	3	3	3	3	3	2	3	It doesn't really matter to me whether or not I wear a face mask	4	4	2	4	4	3	2	2	5	2	3	2	1	5	Rarely	Never																										2	4	1	3	3	1	3	3	2	3	3	4	1	4	I haven't put much thought into testing people for Covid-19	4	3	2	2	3	2	3	2	5	3	No		50-59 years	Female	Some or all of secondary school	European New Zealander	Prefer not to say
451	Group C	4	4	4	4	2	2	4	2	3	4	4	2	4	4	3	4	4	5	4	4	4	5	4	4	4	4	4	4	5	5	4	3	5	2	4	5	2	4	2	4	4	4	4	2	4	4	2	5	5	2	4	I really think wearing face masks is the right thing to do	3	3	4	2	4	4	2	4	4	2	4	2	4	4	Always	N/A																										4	3	4	4	4	4	2	4	4	4	4	4	4	4	I really think testing people for Covid-19 is the right thing to do	4	2	3	1	4	4	4	2	4	2	Yes	No	70 years and over	Female	Certificate (1-6)	MÄori	$50,000 to $70,000
452	Group B	4	5	5	2	3	2	3	4	5	3	5	2	3	4	3	1	4	5	4	4	5	5	5	5	5	5	4	4	4	3	2	4	4	3	4	4	4																																4	5	3	4	4	5	3	4	5	4	5	5	1	5	I really think staying at home if you feel unwell is the right thing to do	5	2	2	1	2	2	2	1	Definitely	Probably	4	3	3	3	4	4	3	4	4	3	3	4	2	4	I really think testing people for Covid-19 is the right thing to do	3	2	2	2	4	2	2	2	2	2	No		18-29 years	Female	Bachelor degree	Pacific Islander	Prefer not to say
453	Group B	1	1	4	1	2	1	1	3	1	1	4	1	3	3	3	4	4	4	4	4	4	4	4	4	4	4	4	4	4	4	4	4	4	4	4	4	4																																4	4	4	4	4	4	4	4	4	4	5	5	1	5	I really think staying at home if you feel unwell is the right thing to do	4	2	2	2	2	1	2	2	Probably	Probably	4	4	4	3	4	3	4	4	4	4	4	4	2	4	I really think testing people for Covid-19 is the right thing to do	4	2	2	2	2	2	4	2	3	2	No		40-49 years	Female	Post-graduate degree	European New Zealander	More than $100,000
454	Group C	2	2	2	1	2	2	3	3	3	1	4	3	4	3	2	3	4	4	4	4	4	4	4	3	4	4	4	3	4	2	4	2	4	3	3	3	4	2	3	2	3	3	2	3	2	3	3	3	3	2	3	It doesn't really matter to me whether or not I wear a face mask	3	3	3	3	4	5	4	3	5	3	3	2	2	3	Rarely	Never																										2	3	2	3	2	3	2	2	2	2	3	3	2	4	I haven't put much thought into testing people for Covid-19	4	2	3	4	3	2	4	3	3	2	No		40-49 years	Female	Some or all of secondary school	European New Zealander	More than $100,000
455	Group B	1	1	3	1	2	1	3	3	1	1	1	2	4	3	2	2	3	4	3	4	4	3	4	4	4	4	4	3	3	3	4	3	3	3	3	3	4																																3	4	3	4	4	4	1	3	4	1	4	4	2	4	I really think staying at home if you feel unwell is the right thing to do	4	1	2	1	2	3	3	2	Definitely	Definitely	3	4	4	4	3	3	1	3	4	1	4	4	2	4	I really think testing people for Covid-19 is the right thing to do	4	1	2	1	4	2	2	2	3	1	No		70 years and over	Male	Some or all of secondary school	European New Zealander	$20,000 to $50,000
456	Group C	2	2	4	2	2	2	2	3	2	1	4	3	4	2	2	2	2	4	4	4	4	4	4	4	4	4	4	4	4	4	4	4	4	4	4	4	4	4	4	4	4	4	4	2	4	4	2	4	4	2	4	I really think wearing face masks is the right thing to do	4	2	2	2	2	2	2	2	4	2	4	2	4	2	Rarely	Rarely																										4	4	4	4	4	4	4	4	4	4	4	4	2	4	I really think testing people for Covid-19 is the right thing to do	4	2	2	2	3	2	2	2	4	2	Yes	Yes	18-29 years	Female	Bachelor degree	European New Zealander	More than $100,000
457	Group B	1	1	5	1	2	1	2	3	3	1	5	1	4	2	2	2	2	4	3	4	4	4	3	3	4	3	4	4	5	4	5	3	4	2	3	4	2																																4	5	4	5	3	5	2	3	5	2	5	5	2	5	I really think staying at home if you feel unwell is the right thing to do	4	2	4	1	1	1	4	2	Definitely	Definitely	4	5	5	4	3	4	2	3	4	2	4	4	1	4	I really think testing people for Covid-19 is the right thing to do	4	1	3	1	2	2	4	2	3	1	No		70 years and over	Male	Diploma (5-7)	European New Zealander	$50,000 to $70,000
458	Group B	2	2	4	2	2	2	3	3	3	2	4	2	4	4	3	3	4	4	4	4	4	4	4	4	4	4	4	3	3	3	4	4	3	3	4	3	4																																4	4	3	4	4	4	2	4	4	2	4	4	2	4	I really think staying at home if you feel unwell is the right thing to do	4	2	4	2	2	2	4	4	Definitely	Definitely	3	4	3	2	3	3	2	3	3	2	4	4	2	4	I really think testing people for Covid-19 is the right thing to do	4	2	3	2	3	2	3	2	3	3	No		70 years and over	Male	Post-graduate diploma/certificate	European New Zealander	$50,000 to $70,000
459	Group B	2	2	5	2	3	1	2	3	3	2	4	2	5	2	2	4	4	5	4	5	5	4	4	4	4	5	4	4	5	4	4	4	5	5	4	5	5																																5	2	5	4	4	4	2	4	4	2	5	5	1	5	I really think staying at home if you feel unwell is the right thing to do	4	2	2	1	2	2	4	2	Definitely	Definitely	3	2	3	2	4	3	1	4	4	2	5	4	1	5	I really think testing people for Covid-19 is the right thing to do	4	2	2	1	2	2	2	1	3	1	No		50-59 years	Male	Certificate (1-6)	European New Zealander	More than $100,000
460	Group B	1	2	5	1	1	1	4	3	3	1	4	2	4	3	3	2	4	5	5	5	5	5	3	1	4	2	5	5	5	4	5	5	5	5	3	5	5																																5	5	5	5	5	5	1	5	5	1	5	5	1	5	I really think staying at home if you feel unwell is the right thing to do	1	2	1	4	1	1	4	1	Definitely	Definitely	5	5	5	5	5	5	5	5	5	5	5	5	1	5	I strongly believe that testing people for Covid-19 is a bad thing to do	5	5	1	4	1	1	2	1	1	1	No		18-29 years	Female	Bachelor degree	Other	Prefer not to say
461	Group B	1	1	5	1	1	1	1	3	1	1	5	5	5	1	1	1	5	5	5	5	5	5	5	5	5	5	5	5	5	5	5	5	5	1	5	5	1																																5	5	5	5	5	5	1	5	5	1	5	5	1	5	I really think staying at home if you feel unwell is the right thing to do	5	1	1	3	1	1	5	1	Definitely	Definitely	5	5	5	5	5	5	1	5	5	1	5	5	1	5	I really think testing people for Covid-19 is the right thing to do	5	1	1	1	1	1	5	1	4	1	No		50-59 years	Female	Some or all of secondary school	Other	More than $100,000
462	Group B	1	1	4	1	1	2	4	2	5	1	5	2	5	3	2	5	5	4	2	2	4	4	2	2	1	3	3	2	3	1	2	1	2	5	3	1	4																																3	3	1	3	2	1	5	2	1	4	2	3	5	5	I haven't put much thought into staying at home if you feel unwell	2	4	5	5	3	5	3	5	Probably not	Probably not	2	2	2	2	2	3	3	2	1	2	2	3	5	2	It doesn't really matter to me whether or not people are tested for Covid-19	1	5	5	5	5	1	5	4	2	3	Yes	Yes	30-39 years	Male	Diploma (5-7)	MÄori	$20,000 to $50,000
463	Group C	1	1	5	1	1	1	2	4	2	1	4	1	4	1	1	3	2	4	5	5	5	5	5	4	5	4	4	4	4	4	5	4	5	3	4	5	4	3	4	4	4	4	5	2	4	5	1	5	5	1	5	I really think wearing face masks is the right thing to do	5	1	2	3	1	1	3	2	2	2	4	1	4	2	Always	N/A																										4	5	4	5	4	4	1	4	4	1	5	5	1	5	I really think testing people for Covid-19 is the right thing to do	5	2	1	2	3	1	4	1	2	1	No		50-59 years	Female	Post-graduate degree	European New Zealander	More than $100,000
464	Group B	1	1	4	1	1	2	4	1	3	1	4	3	2	1	2	5	5	3	4	4	4	4	4	4	4	4	4	4	3	2	4	3	2	5	4	2	5																																2	5	4	4	3	4	4	4	4	3	4	5	2	5	I really think staying at home if you feel unwell is the right thing to do	4	4	2	2	3	2	4	2	Definitely	Definitely	3	4	2	4	3	2	3	3	2	3	3	4	2	4	I haven't put much thought into testing people for Covid-19	4	3	3	1	3	2	4	2	3	2	No		18-29 years	Female	Bachelor degree	Other	More than $100,000
465	Group A	1	4	5	1	1	1	3	5	5	2	5	2	4	5	3	4	5	4	4	4	4	4	4	4	3	4	4	5	4	4	4	4	4	5	3	4	5	4	4	4	3	5	5	1	4	5	4	5	5	1	5	I really think wearing face masks is the right thing to do	5	1	3	4	1	1	3	2	1	3	5	1	5	2	Always	Always	5	4	4	5	4	5	5	4	4	4	5	5	1	5	I really think staying at home if you feel unwell is the right thing to do	5	1	1	1	2	1	1	1	Definitely	Definitely																												30-39 years	Female	Bachelor degree	Other	More than $100,000
466	Group C	1	1	5	1	3	1	1	5	5	1	5	1	5	3	3	1	2	5	5	5	5	5	5	5	4	4	5	5	5	5	2	5	5	5	5	5	5	5	4	5	2	5	5	1	5	5	1	5	5	1	5	I really think wearing face masks is the right thing to do	5	1	1	2	1	1	1	1	3	2	5	1	5	4	Always	Rarely																										5	4	3	4	4	5	3	4	5	2	5	5	1	5	I really think testing people for Covid-19 is the right thing to do	5	1	1	3	3	1	3	1	1	1	No		30-39 years	Male	Post-graduate degree	Other	More than $100,000
467	Group C	1	1	5	1	2	1	1	3	1	1	4	1	5	1	1	1	1	5	5	5	5	5	5	5	5	5	5	5	5	5	3	4	5	2	3	5	2	5	3	5	3	5	5	1	4	5	1	5	5	1	5	I really think wearing face masks is the right thing to do	5	1	1	1	1	1	1	1	1	1	5	1	5	1	Always	N/A																										5	3	4	4	5	4	1	4	4	2	5	5	1	5	I really think testing people for Covid-19 is the right thing to do	5	1	1	3	2	4	2	1	2	1	No		70 years and over	Male	Post-graduate degree	European New Zealander	$70,000 to $100,000
468	Group C	2	2	4	3	2	2	2	3	4	3	3	2	4	4	2	4	4	3	3	4	4	3	4	4	4	4	4	3	4	3	5	3	3	4	3	3	4	3	3	3	3	3	3	3	3	3	4	3	3	3	3	I haven't put much thought into wearing face masks	3	3	3	4	4	3	3	3	5	3	3	3	2	5	Rarely	Never																										3	3	3	3	3	3	3	3	3	3	3	3	2	4	I really think testing people for Covid-19 is the right thing to do	4	3	3	3	4	3	3	3	3	3	No		50-59 years	Female	Certificate (1-6)	European New Zealander	$50,000 to $70,000
469	Group B	1	2	5	2	5	4	3	2	5	1	4	1	3	5	4	3	5	4	4	5	4	3	4	5	3	4	3	4	4	3	3	4	4	4	4	4	4																																3	3	4	4	4	3	4	3	4	3	3	3	4	4	I strongly believe that staying at home if you feel unwell is a bad thing to do	4	4	4	4	4	4	4	4	Probably	Probably	4	4	4	4	4	4	4	4	4	4	3	3	3	3	I am not really sure if testing people for Covid-19 is the best way to go	4	4	4	4	3	4	4	4	3	4	No		30-39 years	Male	Bachelor degree	Other	$70,000 to $100,000
470	Group A	3	4	4	3	3	1	4	4	3	4	3	4	3	4	2	3	4	4	3	4	4	4	4	4	4	4	4	3	3	4	4	3	3	4	4	4	4	4	3	4	4	4	4	3	5	4	4	3	4	4	4	It doesn't really matter to me whether or not I wear a face mask	4	4	4	4	5	3	4	4	3	4	3	3	3	3	Sometimes	Sometimes	4	3	4	4	3	3	3	3	4	4	3	4	4	4	I really think staying at home if you feel unwell is the right thing to do	4	4	4	4	3	3	4	4	Maybe	Maybe																												50-59 years	Male	Post-graduate diploma/certificate	European New Zealander	$50,000 to $70,000
471	Group B	2	2	4	2	2	3	2	3	3	2	4	2	4	4	3	4	4	4	4	4	4	4	4	4	4	4	4	4	4	4	4	4	4	4	4	4	4																																3	4	4	3	4	4	4	4	3	4	4	3	4	4	I really think staying at home if you feel unwell is the right thing to do	4	4	4	4	4	4	4	4	Probably	Probably	3	4	4	4	4	3	4	3	4	4	4	4	3	4	I really think testing people for Covid-19 is the right thing to do	4	4	4	3	4	3	4	4	3	4	No		50-59 years	Male	Bachelor degree	Other	More than $100,000
472	Group A	1	1	5	1	5	1	3	3	5	1	5	1	5	5	3	1	1	5	5	5	5	5	5	5	5	4	5	5	5	4	4	4	5	4	4	5	4	3	4	5	5	5	5	3	4	5	4	5	5	1	5	I really think wearing face masks is the right thing to do	4	3	1	4	1	1	4	1	4	4	4	1	5	4	Always	Always	5	4	5	1	4	5	2	4	5	2	5	5	1	5	I am not really sure that staying at home if you feel unwell is the best way to go	5	1	2	3	3	1	2	1	Definitely	Definitely																												30-39 years	Female	Bachelor degree	European New Zealander	$20,000 to $50,000
473	Group B	1	1	4	1	3	1	2	3	1	1	5	2	4	3	2	2	2	3	4	4	4	4	4	4	4	4	4	3	4	1	4	3	4	5	3	4	4																																4	3	4	5	3	4	3	3	4	3	5	5	1	5	I really think staying at home if you feel unwell is the right thing to do	4	1	1	1	5	1	1	1	Definitely	Definitely	2	2	2	2	3	2	1	2	2	2	3	4	1	4	I haven't put much thought into testing people for Covid-19	4	4	3	2	4	1	2	2	4	2	No		30-39 years	Female	Bachelor degree	European New Zealander	More than $100,000
474	Group C	1	1	5	1	2	2	2	4	3	2	5	2	5	4	1	1	4	5	5	5	5	5	5	5	5	4	5	5	5	5	5	4	5	5	4	5	4	5	5	4	4	4	5	4	4	5	2	5	5	1	5	I really think wearing face masks is the right thing to do	5	2	4	2	2	1	1	2	5	1	4	5	4	5	Always	Always																										5	4	4	4	3	4	3	3	4	3	4	4	2	4	I really think testing people for Covid-19 is the right thing to do	4	1	2	1	2	2	4	1	3	1	No		40-49 years	Female	Post-graduate degree	Other	Prefer not to say
475	Group C	2	2	4	2	3	1	1	3	3	2	4	1	5	2	2	2	1	5	5	5	5	4	4	4	5	4	5	5	5	5	4	5	5	2	4	5	1	5	3	5	5	5	5	1	4	5	1	5	5	1	5	I really think wearing face masks is the right thing to do	5	2	3	4	2	1	2	2	2	2	5	1	5	2	Always	Always																										5	4	5	2	5	5	1	5	5	2	5	5	1	5	I really think testing people for Covid-19 is the right thing to do	5	2	1	4	4	2	4	1	3	2	No		60-69 years	Male	Bachelor degree	Other	$70,000 to $100,000
476	Group C	1	2	5	1	1	1	3	4	1	1	2	1	5	1	1	2	2	5	4	4	4	5	5	4	4	4	4	5	5	4	4	4	4	4	4	4	4	2	3	4	3	4	4	2	3	4	2	5	5	1	5	I really think wearing face masks is the right thing to do	4	1	2	4	1	1	2	2	1	2	5	1	4	2	Always	Always																										2	4	3	4	4	3	3	4	3	3	5	5	1	5	I really think testing people for Covid-19 is the right thing to do	5	1	3	3	3	1	4	1	4	1	No		18-29 years	Female	Post-graduate degree	Other	More than $100,000
477	Group A	2	2	3	2	3	2	3	3	3	2	4	2	4	3	3	3	4	3	3	4	4	3	4	4	4	3	4	5	4	4	3	3	4	5	4	4	4	5	4	4	4	5	5	4	4	5	4	4	5	5	4	I really think wearing face masks is the right thing to do	3	4	4	3	3	4	3	3	3	3	4	3	4	4	Often	Often	5	5	5	4	4	5	4	5	4	4	5	5	5	5	I really think staying at home if you feel unwell is the right thing to do	5	4	3	4	5	4	5	3	Definitely	Definitely																												40-49 years	Male	Bachelor degree	Other	$70,000 to $100,000
478	Group B	4	1	5	2	4	4	4	2	5	1	5	2	4	5	4	4	5	3	4	4	4	3	3	3	3	3	3	4	4	4	4	4	4	4	4	4	4																																4	5	4	4	4	5	4	4	4	4	5	4	1	5	I really think staying at home if you feel unwell is the right thing to do	4	4	4	3	3	4	4	4	Probably	Maybe	4	4	4	4	4	4	4	4	4	4	5	4	3	4	I am not really sure if testing people for Covid-19 is the best way to go	4	4	4	4	4	4	4	4	4	4	No		30-39 years	Male	Post-graduate degree	Other	$50,000 to $70,000
479	Group B	2	2	4	2	2	2	3	3	4	2	4	3	4	2	2	4	4	4	3	4	4	4	4	3	3	4	4	4	4	3	3	4	4	3	5	4	3																																4	3	4	4	4	4	2	4	4	2	5	5	1	4	I really think staying at home if you feel unwell is the right thing to do	4	2	3	3	3	1	2	2	Definitely	Definitely	3	3	3	3	4	3	3	4	3	3	4	4	2	4	I really think testing people for Covid-19 is the right thing to do	3	2	2	3	4	2	3	3	4	2	No		60-69 years	Male	Some or all of secondary school	European New Zealander	$20,000 to $50,000
480	Group B	1	1	4	1	1	3	2	3	3	1	4	1	4	3	2	2	4	4	5	5	5	4	4	2	4	4	4	4	4	3	5	4	5	4	4	4	4																																4	4	4	5	4	4	4	4	4	4	5	5	1	5	I really think staying at home if you feel unwell is the right thing to do	4	2	4	3	4	2	4	2	Probably	Definitely	4	4	4	4	4	3	4	4	4	4	4	4	1	5	I really think testing people for Covid-19 is the right thing to do	4	2	3	3	2	2	3	2	4	2	No		30-39 years	Female	Post-graduate degree	Other	$50,000 to $70,000
481	Group B	2	2	5	2	2	1	2	3	4	2	4	1	5	4	3	4	4	3	4	4	5	3	4	3	4	4	4	3	2	4	3	3	4	3	4	4	4																																4	3	5	4	4	5	2	4	4	2	4	4	2	4	I really think staying at home if you feel unwell is the right thing to do	4	2	2	2	2	2	4	2	Definitely	Definitely	4	3	4	2	4	4	2	4	4	2	4	4	2	4	I really think testing people for Covid-19 is the right thing to do	3	3	2	2	2	2	4	2	2	2	Yes	No	40-49 years	Female	Prefer not to say	Pacific Islander	More than $100,000
482	Group B	2	2	4	1	3	1	2	3	3	1	5	2	4	4	3	3	4	4	3	4	4	4	3	4	4	4	4	3	5	4	4	3	3	2	3	3	3																																4	4	4	3	4	4	3	4	4	2	5	5	2	4	I really think staying at home if you feel unwell is the right thing to do	4	2	2	2	4	2	3	2	Definitely	Definitely	3	4	3	4	4	3	2	4	3	2	4	4	2	4	I really think testing people for Covid-19 is the right thing to do	4	2	2	2	4	2	3	2	3	2	No		40-49 years	Female	Certificate (1-6)	European New Zealander	$50,000 to $70,000
483	Group C	1	1	5	1	1	1	1	4	1	1	5	1	4	1	1	1	2	5	5	5	5	5	5	5	5	5	5	5	5	5	1	4	5	5	4	5	5	5	4	5	4	5	5	1	4	5	1	5	5	1	5	I really think wearing face masks is the right thing to do	5	1	2	1	1	1	2	1	1	1	5	1	4	1	Always	N/A																										4	2	3	1	4	5	2	4	4	1	5	5	1	5	I really think testing people for Covid-19 is the right thing to do	5	1	1	1	1	1	1	1	1	1	Yes	Yes	70 years and over	Female	Post-graduate degree	European New Zealander	More than $100,000
484	Group A	1	1	5	1	1	1	5	5	1	1	5	1	5	5	5	5	5	5	5	5	5	5	5	5	5	5	5	5	5	5	1	5	5	5	5	5	5	5	5	5	5	5	5	5	5	5	5	5	5	1	5	I really think wearing face masks is the right thing to do	5	1	1	1	1	1	1	1	1	1	5	1	5	1	Always	Always	5	5	5	5	5	5	1	5	5	1	5	5	1	5	I really think staying at home if you feel unwell is the right thing to do	5	1	1	1	5	1	1	1	Definitely	Definitely																												40-49 years	Male	Bachelor degree	Other	More than $100,000
485	Group C	1	1	5	1	1	1	1	3	3	1	5	1	5	2	1	2	2	4	4	5	5	4	2	2	5	4	1	4	5	5	4	3	5	4	4	5	4	4	5	5	3	3	5	2	5	5	2	5	5	1	5	I really think wearing face masks is the right thing to do	4	1	2	2	1	1	2	1	2	1	1	1	5	2	Always	N/A																										3	5	5	5	3	5	5	5	5	1	5	5	1	5	I really think testing people for Covid-19 is the right thing to do	5	1	1	1	1	1	1	1	1	1	Yes	Yes	70 years and over	Female	Post-graduate degree	European New Zealander	More than $100,000
486	Group B	1	1	5	1	1	1	1	5	3	1	5	1	5	1	1	1	1	5	5	5	5	5	5	4	5	4	5	5	5	5	5	5	5	5	4	5	4																																5	5	5	5	5	5	3	4	5	3	5	5	1	5	I really think staying at home if you feel unwell is the right thing to do	5	2	2	3	1	1	3	1	Definitely	Definitely	5	4	3	4	4	4	3	4	4	3	4	4	2	4	I really think testing people for Covid-19 is the right thing to do	5	2	2	3	2	2	2	2	5	3	No		40-49 years	Female	Bachelor degree	Other	Prefer not to say
487	Group C	2	2	5	2	5	5	5	2	5	2	5	5	5	5	5	5	5	5	5	5	5	5	5	5	5	5	5	5	5	5	5	5	5	4	5	4	5	4	5	4	5	4	4	4	4	4	5	4	4	4	4	I haven't put much thought into wearing face masks	4	4	5	5	4	4	5	4	3	4	4	4	4	3	Rarely	Sometimes																										3	3	3	5	4	4	3	2	3	4	2	2	3	2	I strongly believe that testing people for Covid-19 is a bad thing to do	4	4	4	4	3	4	3	4	3	4	No		30-39 years	Male	Bachelor degree	Other	$20,000 to $50,000
488	Group B	1	2	4	1	1	1	2	3	1	1	4	2	4	3	2	3	2	4	4	4	4	3	3	3	4	4	4	4	4	3	3	3	4	3	4	4	3																																4	3	4	3	3	4	3	3	4	4	4	4	4	4	I really think staying at home if you feel unwell is the right thing to do	3	2	2	3	2	2	2	2	Maybe	Maybe	4	3	3	4	4	4	4	4	3	3	4	4	2	4	I really think testing people for Covid-19 is the right thing to do	3	4	4	3	3	4	4	4	4	4	No		30-39 years	Female	Some or all of secondary school	European New Zealander	$50,000 to $70,000
489	Group A	2	3	4	3	3	3	3	3	3	3	3	2	5	1	2	3	3	5	4	4	5	4	5	3	5	5	5	3	3	4	3	3	4	3	3	5	3	3	4	4	3	3	4	3	3	4	3	4	4	2	4	I really think wearing face masks is the right thing to do	4	2	3	4	2	2	3	3	2	2	4	2	4	2	Always	Always	5	4	5	3	4	5	3	5	5	1	5	5	1	5	I really think staying at home if you feel unwell is the right thing to do	5	1	2	2	2	2	2	1	Definitely	Definitely																												18-29 years	Female	Some or all of secondary school	MÄori	$50,000 to $70,000
490	Group A	5	1	5	1	5	1	1	3	3	1	5	1	5	4	2	3	3	5	5	5	5	5	5	5	5	5	5	5	5	5	5	3	5	4	3	5	5	5	5	5	5	5	5	2	5	5	1	5	5	1	5	I really think wearing face masks is the right thing to do	5	1	1	4	1	1	4	4	3	3	5	1	5	3	Always	N/A	5	5	5	5	5	5	2	5	4	2	5	5	1	5	I really think staying at home if you feel unwell is the right thing to do	5	2	3	3	1	1	3	1	Definitely	Definitely																												60-69 years	Male	Bachelor degree	Other	$70,000 to $100,000
491	Group C	2	2	4	2	1	1	3	3	1	1	4	1	4	3	1	1	2	5	4	4	4	4	4	2	4	2	3	5	4	4	3	3	5	4	4	5	4	5	3	5	3	3	4	2	4	5	2	5	4	1	5	I really think wearing face masks is the right thing to do	5	2	1	1	2	2	3	1	1	2	5	2	4	3	Sometimes	Sometimes																										4	3	4	2	4	4	1	3	3	2	4	4	2	4	I really think testing people for Covid-19 is the right thing to do	5	2	2	2	1	2	2	2	2	1	No		40-49 years	Male	Bachelor degree	Other	$70,000 to $100,000
492	Group C	2	5	5	1	4	1	1	1	2	1	5	1	5	1	4	1	1	4	4	4	5	5	4	4	4	4	4	4	4	4	4	4	4	2	4	4	2	4	4	4	2	4	4	1	4	4	2	4	4	2	4	I really think wearing face masks is the right thing to do	4	2	4	2	2	2	2	3	4	2	4	2	4	2	Often	Often																										4	2	4	3	4	4	2	4	4	2	4	4	2	4	I really think testing people for Covid-19 is the right thing to do	4	2	2	2	2	2	4	2	2	2	Yes	Yes	50-59 years	Male	Certificate (1-6)	European New Zealander	$20,000 to $50,000
493	Group A	1	2	4	1	3	1	2	3	3	1	5	1	3	2	2	2	4	4	5	5	5	3	4	4	5	4	4	4	4	4	4	4	4	4	4	5	4	3	3	3	3	4	3	4	4	3	4	4	4	2	4	I am not really sure if wearing face masks is the best way to go	4	2	3	2	2	2	2	2	3	2	4	2	2	2	Often	N/A	4	4	5	4	4	5	2	4	4	1	5	5	1	5	I really think staying at home if you feel unwell is the right thing to do	5	2	2	2	2	2	2	2	Definitely	Definitely																												50-59 years	Female	Bachelor degree	European New Zealander	More than $100,000
494	Group C	1	1	5	1	2	1	2	3	2	1	5	4	5	2	1	1	2	5	5	5	5	5	5	4	5	4	4	4	5	5	2	2	5	4	2	4	5	2	2	2	4	4	4	2	4	2	2	4	4	2	4	I really think wearing face masks is the right thing to do	4	2	2	3	2	1	2	2	2	2	4	1	4	2	Often	Sometimes																										3	3	2	2	2	3	3	2	2	3	4	4	2	4	I really think testing people for Covid-19 is the right thing to do	4	2	1	1	2	1	3	1	3	1	No		18-29 years	Female	Bachelor degree	European New Zealander	More than $100,000
495	Group B	2	2	4	1	2	1	2	4	1	2	4	1	4	4	2	2	3	4	4	4	5	3	4	4	4	4	4	4	4	4	4	4	4	4	4	4	4																																5	4	4	4	4	5	2	5	4	2	5	5	2	4	I really think staying at home if you feel unwell is the right thing to do	5	2	2	2	3	2	2	1	Definitely	Definitely	4	4	4	4	4	4	2	4	4	2	4	4	2	4	I really think testing people for Covid-19 is the right thing to do	5	2	2	2	3	1	4	1	2	2	No		70 years and over	Male	Certificate (1-6)	European New Zealander	$20,000 to $50,000
496	Group B	2	2	5	1	3	1	1	3	2	2	4	1	4	3	1	3	2	4	4	5	5	4	4	4	5	4	4	4	4	4	4	3	4	2	5	5	2																																4	4	5	5	4	5	1	5	5	1	5	5	1	5	I really think staying at home if you feel unwell is the right thing to do	5	1	1	2	2	1	2	1	Definitely	Definitely	3	3	4	3	4	4	2	4	4	2	4	5	1	5	I really think testing people for Covid-19 is the right thing to do	5	2	2	2	4	2	3	2	3	2	No		60-69 years	Female	Some or all of secondary school	European New Zealander	$20,000 to $50,000
497	Group A	1	1	5	1	1	1	2	2	2	2	2	1	5	2	1	2	2	5	5	5	5	4	4	4	5	4	4	4	4	5	3	3	5	4	4	5	4	4	3	5	3	3	5	2	5	5	2	5	5	1	5	I really think wearing face masks is the right thing to do	4	2	2	4	1	1	2	3	2	2	5	1	5	2	Always	N/A	4	4	5	4	3	5	2	5	4	2	5	5	1	5	I really think staying at home if you feel unwell is the right thing to do	4	2	1	2	2	1	3	1	Definitely	Definitely																												40-49 years	Female	Post-graduate degree	European New Zealander	More than $100,000
498	Group B	4	4	4	4	4	2	4	4	4	1	4	4	4	2	4	1	4	4	4	4	4	4	4	4	4	4	4	4	4	4	4	4	4	4	4	4	2																																4	2	4	4	4	4	2	4	4	2	4	4	2	4	I really think staying at home if you feel unwell is the right thing to do	4	2	4	4	4	4	4	4	Definitely not	Definitely	4	4	4	4	4	4	4	4	4	2	4	4	2	4	I really think testing people for Covid-19 is the right thing to do	4	2	4	2	4	4	4	4	2	2	No		30-39 years	Male	Prefer not to say	MÄori	Less than $20,000
499	Group B	1	1	5	1	3	1	1	1	1	1	4	1	4	2	1	2	4	5	5	5	5	4	4	4	5	4	5	4	5	5	4	5	5	5	5	5	5																																4	5	5	5	5	5	2	5	5	2	5	5	1	5	I really think staying at home if you feel unwell is the right thing to do	5	2	2	2	2	2	5	1	Definitely	Definitely	4	5	4	5	5	5	2	5	5	2	5	5	1	5	I really think testing people for Covid-19 is the right thing to do	5	2	1	2	2	2	2	2	4	2	No		40-49 years	Female	Bachelor degree	European New Zealander	$70,000 to $100,000
500	Group A	2	3	4	3	3	3	5	3	4	3	4	4	1	5	4	5	4	1	3	3	3	1	3	3	2	3	2	2	3	1	3	3	2	3	3	3	3	3	3	3	3	3	3	3	3	3	3	3	3	3	4	I haven't put much thought into wearing face masks	3	3	3	3	3	3	3	3	3	3	3	3	3	3	Always	Always	3	3	3	3	3	3	3	3	3	3	3	3	3	3	I really think staying at home if you feel unwell is the right thing to do	3	4	3	3	3	3	3	3	Probably not	Probably not																												30-39 years	Male	Post-graduate degree	Other	$70,000 to $100,000
501	Group A	1	1	1	5	1	1	1	5	1	1	1	5	4	4	2	2	4	5	4	5	4	5	4	5	5	4	4	4	5	4	5	4	3	5	4	4	5	5	5	5	5	5	5	5	5	5	5	5	5	5	5	I really think wearing face masks is the right thing to do	2	2	2	2	2	2	2	2	2	2	2	2	5	2	Often	Often	5	5	5	5	5	5	2	4	5	2	5	5	5	5	I really think staying at home if you feel unwell is the right thing to do	2	2	2	2	2	2	2	2	Definitely	Definitely																												30-39 years	Female	Post-graduate degree	European New Zealander	More than $100,000
502	Group C	2	3	4	2	4	3	4	3	3	2	4	4	2	4	3	4	4	2	3	3	4	2	3	2	4	4	3	3	2	2	4	2	2	2	4	2	4	2	2	2	2	4	2	2	4	2	2	3	3	2	4	I am not really sure if wearing face masks is the best way to go	2	2	4	3	4	4	4	3	3	4	3	4	2	5	Never	Never																										2	4	2	3	3	4	2	3	3	2	4	4	2	4	I really think testing people for Covid-19 is the right thing to do	4	2	4	2	4	4	4	2	3	3	No		50-59 years	Male	Diploma (5-7)	European New Zealander	More than $100,000
503	Group A	1	1	5	1	2	1	1	3	3	1	4	2	5	1	2	1	2	5	5	5	5	5	5	4	5	4	5	5	5	4	4	5	5	5	5	4	2	5	5	3	5	4	5	2	5	4	5	5	5	1	5	I really think wearing face masks is the right thing to do	3	3	4	3	3	3	4	3	3	3	3	3	3	3	Often	Never	3	3	3	3	3	3	3	3	3	3	3	3	3	3	I really think staying at home if you feel unwell is the right thing to do	3	3	3	3	3	3	3	3	Probably	Definitely																												18-29 years	Female	Some or all of secondary school	European New Zealander	$50,000 to $70,000
504	Group B	1	4	4	1	2	1	5	3	3	2	4	2	1	5	3	5	5	1	2	2	2	1	2	2	2	2	2	1	1	1	1	1	2	5	1	3	1																																3	4	4	4	1	4	2	4	4	2	4	4	2	4	I really think staying at home if you feel unwell is the right thing to do	4	2	5	1	2	1	2	2	Probably	Definitely	3	3	3	3	1	4	2	1	3	2	4	4	1	4	I really think testing people for Covid-19 is the right thing to do	5	1	1	1	2	1	5	1	3	1	No		60-69 years	Male	Post-graduate degree	European New Zealander	$70,000 to $100,000
505	Group C	2	4	1	1	2	1	2	2	3	3	3	2	4	4	2	3	2	4	4	3	4	4	2	4	4	4	3	3	4	3	4	2	4	2	4	4	2	2	3	3	3	2	3	2	4	3	2	3	2	3	2	I am not really sure if wearing face masks is the best way to go	2	3	4	4	3	3	3	4	2	4	4	2	2	2	Always	N/A																										3	3	2	4	2	2	2	2	2	2	3	3	2	2	I am not really sure if testing people for Covid-19 is the best way to go	2	2	3	2	4	2	3	2	3	3	No		60-69 years	Male	Bachelor degree	Other	$70,000 to $100,000
506	Group B	2	2	5	2	2	1	2	4	2	1	4	1	5	3	2	3	4	4	4	4	5	4	4	4	5	4	4	3	3	3	4	3	4	4	4	3	4																																3	3	4	4	4	4	4	4	3	4	4	4	1	5	I really think staying at home if you feel unwell is the right thing to do	2	4	2	5	3	2	3	2	Definitely	Definitely	3	3	3	3	3	3	3	3	3	4	4	4	2	4	I really think testing people for Covid-19 is the right thing to do	4	2	2	5	2	1	2	2	4	4	No		30-39 years	Female	Post-graduate degree	Other	More than $100,000
507	Group A	1	1	1	1	3	1	2	3	3	2	1	2	5	5	1	2	3	5	5	5	5	4	4	4	5	4	4	5	4	4	4	4	5	2	4	5	1	3	4	2	3	4	4	3	5	3	3	3	4	2	3	I am not really sure if wearing face masks is the best way to go	4	2	3	2	1	3	1	2	4	3	4	2	1	3	Often	Always	5	5	5	5	4	5	5	5	5	1	5	5	1	5	I really think staying at home if you feel unwell is the right thing to do	5	1	3	3	4	1	4	1	Definitely	Definitely																												60-69 years	Male	Bachelor degree	European New Zealander	More than $100,000
508	Group C	4	4	4	2	4	2	5	3	4	2	4	4	1	5	5	3	5	1	1	1	1	2	2	1	1	1	1	1	1	1	3	3	1	1	4	1	3	1	1	2	3	3	1	2	4	1	3	1	1	5	1	It doesn't really matter to me whether or not I wear a face mask	2	3	3	2	5	4	3	3	4	3	1	3	1	3	Never	N/A																										3	1	2	3	3	2	2	4	2	2	2	3	2	3	It doesn't really matter to me whether or not people are tested for Covid-19	2	3	3	3	4	4	3	3	3	3	No		70 years and over	Male	Post-graduate diploma/certificate	European New Zealander	More than $100,000
509	Group C	3	3	4	2	3	1	3	2	2	2	3	2	4	2	2	3	3	4	4	4	4	4	4	4	4	4	4	4	4	4	4	4	4	4	4	4	4	4	4	4	4	4	4	4	4	4	4	4	4	2	4	I really think wearing face masks is the right thing to do	4	2	2	3	2	2	3	3	3	3	4	3	3	4	Often	N/A																										4	4	3	3	4	3	4	4	3	3	5	5	2	5	I really think testing people for Covid-19 is the right thing to do	2	2	2	3	4	2	2	2	3	2	No		70 years and over	Female	Diploma (5-7)	European New Zealander	Prefer not to say
510	Group B	2	3	4	2	2	2	3	5	2	2	4	2	4	2	2	2	2	4	4	4	4	4	4	4	4	4	4	4	4	4	4	4	4	4	4	4	4																																4	4	4	4	4	4	4	4	4	4	4	4	2	4	I really think staying at home if you feel unwell is the right thing to do	4	2	3	4	2	2	2	2	Definitely	Definitely	4	4	4	4	4	4	4	4	4	4	4	4	4	4	I really think testing people for Covid-19 is the right thing to do	4	2	2	3	4	2	3	2	3	2	No		50-59 years	Male	Diploma (5-7)	Other	More than $100,000
511	Group B	1	2	5	1	1	1	2	4	4	1	5	1	5	5	1	4	4	5	5	5	5	5	5	5	5	5	5	5	5	5	5	5	5	5	5	5	5																																5	5	5	5	5	5	5	5	5	5	5	5	1	5	I really think staying at home if you feel unwell is the right thing to do	5	1	4	5	1	1	5	1	Definitely	Definitely	5	5	5	5	5	5	5	5	5	2	5	5	1	5	I really think testing people for Covid-19 is the right thing to do	5	1	1	4	4	1	5	1	2	1	No		30-39 years	Female	Bachelor degree	Other	More than $100,000
512	Group A	1	2	4	1	3	1	3	3	3	1	5	3	4	3	3	3	3	5	4	5	5	5	5	5	4	4	5	3	4	2	3	2	4	3	3	4	3	2	3	2	3	3	3	2	3	3	2	4	4	1	4	It doesn't really matter to me whether or not I wear a face mask	3	3	2	2	1	1	3	2	3	2	5	2	3	3	Often	Never	4	3	3	3	3	4	4	2	4	4	5	5	1	5	I strongly believe that staying at home if you feel unwell is a bad thing to do	4	3	3	2	1	1	3	1	Probably	Probably																												30-39 years	Female	Bachelor degree	European New Zealander	More than $100,000
513	Group B	2	2	4	1	2	1	1	3	2	1	3	2	4	3	1	2	4	4	4	4	4	3	4	2	4	2	3	4	5	4	4	4	4	4	4	4	4																																3	4	4	3	3	4	2	4	4	2	4	5	1	4	I really think staying at home if you feel unwell is the right thing to do	5	2	2	3	2	2	2	2	Definitely	Definitely	3	3	3	3	3	4	2	4	3	2	4	4	2	4	I really think testing people for Covid-19 is the right thing to do	4	2	3	2	2	2	4	2	4	2	No		30-39 years	Female	Post-graduate degree	Other	Prefer not to say
514	Group B	1	1	5	1	2	1	1	1	3	1	3	1	5	1	1	1	1	5	5	5	5	4	4	5	5	5	4	5	5	5	4	5	5	5	5	5	5																																4	5	4	5	4	5	4	4	5	2	4	4	2	4	I really think staying at home if you feel unwell is the right thing to do	5	2	4	2	2	2	5	5	Definitely	Definitely	5	4	5	5	5	5	5	5	5	2	5	5	1	5	I really think testing people for Covid-19 is the right thing to do	5	1	2	1	1	2	5	1	3	1	No		50-59 years	Male	Bachelor degree	European New Zealander	$20,000 to $50,000
515	Group A	1	1	5	1	3	1	1	3	5	1	5	1	5	1	1	1	1	5	5	5	5	5	4	4	5	4	5	5	5	4	4	5	5	4	4	5	4	5	4	5	3	4	5	4	4	5	4	5	5	1	5	I really think wearing face masks is the right thing to do	5	1	1	4	1	1	1	1	2	1	5	1	4	1	Always	N/A	4	4	4	4	3	4	3	3	4	2	5	5	1	5	I really think staying at home if you feel unwell is the right thing to do	5	2	2	2	2	2	4	2	Definitely	Definitely																												40-49 years	Female	Certificate (1-6)	European New Zealander	$20,000 to $50,000
516	Group B	1	5	5	1	3	2	4	3	4	1	4	2	1	5	2	5	5	1	1	3	1	1	1	2	3	3	1	1	1	1	1	1	1	1	1	1	1																																4	2	3	3	1	4	1	1	3	1	3	3	2	3	It doesn't really matter to me whether or not people stay at home if they feel unwell	3	3	4	2	4	5	3	3	Maybe	Probably	2	1	2	1	1	2	1	1	2	1	4	4	2	4	I really think testing people for Covid-19 is the right thing to do	4	1	1	2	1	1	5	1	2	1	No		60-69 years	Male	Post-graduate degree	European New Zealander	$70,000 to $100,000
517	Group B	1	1	5	2	3	1	1	2	3	1	3	1	5	4	3	3	5	5	5	5	5	5	5	5	5	5	5	5	5	5	4	5	5	4	5	5	4																																5	5	5	5	5	5	5	5	5	1	5	5	1	5	I really think staying at home if you feel unwell is the right thing to do	5	1	1	1	1	1	1	1	Definitely	Definitely	5	5	5	5	5	5	1	5	5	1	5	5	1	5	I really think testing people for Covid-19 is the right thing to do	5	1	1	1	1	1	4	1	1	1	Yes	No	60-69 years	Female	Certificate (1-6)	MÄori	$50,000 to $70,000
518	Group A	2	4	5	2	3	2	4	4	3	2	4	2	4	4	3	4	4	4	4	4	4	2	4	4	4	2	4	4	4	3	4	4	4	4	4	4	4	4	4	2	3	4	4	4	4	4	4	3	4	2	4	I really think wearing face masks is the right thing to do	3	2	4	3	2	2	2	2	4	2	4	3	3	5	Often	N/A	5	5	5	5	5	5	1	5	5	1	5	5	1	5	I really think staying at home if you feel unwell is the right thing to do	5	2	4	3	4	2	2	2	Definitely	Definitely																												60-69 years	Female	Diploma (5-7)	European New Zealander	$70,000 to $100,000
519	Group A	2	2	4	2	2	2	2	3	2	2	3	2	4	2	2	3	3	4	3	4	4	4	4	4	4	4	4	4	4	4	4	4	4	4	4	4	4	4	4	4	3	4	4	3	4	4	3	4	4	2	4	I really think wearing face masks is the right thing to do	4	3	3	3	2	2	3	3	3	2	4	2	3	2	Always	N/A	4	4	3	2	4	4	3	4	4	2	4	4	2	4	I really think staying at home if you feel unwell is the right thing to do	4	2	3	3	4	2	3	2	Definitely	Definitely																												70 years and over	Male	Certificate (1-6)	European New Zealander	$50,000 to $70,000
520	Group C	2	3	5	2	3	2	5	4	2	2	5	2	4	3	2	3	4	4	4	3	4	4	4	3	3	3	5	4	5	3	3	3	4	4	3	4	4	2	2	1	2	2	2	4	2	2	2	2	2	3	2	I am not really sure if wearing face masks is the best way to go	4	3	3	3	4	4	3	1	5	3	3	3	2	5	Rarely	Never																										1	3	1	3	2	1	1	2	1	2	4	4	1	4	I haven't put much thought into testing people for Covid-19	4	3	2	1	2	2	4	2	3	3	No		30-39 years	Female	Some or all of secondary school	European New Zealander	Prefer not to say
521	Group A	1	1	5	1	1	1	1	3	3	1	4	1	5	1	1	2	1	4	4	5	4	5	5	4	4	4	5	3	5	4	4	4	4	5	4	5	5	5	4	5	4	5	4	4	4	5	4	4	5	2	4	I really think wearing face masks is the right thing to do	4	2	5	4	2	2	2	3	3	2	5	2	3	2	Often	N/A	4	4	5	4	5	4	2	4	4	4	4	4	2	4	I really think staying at home if you feel unwell is the right thing to do	5	2	3	1	2	2	4	2	Definitely	Definitely																												70 years and over	Male	Bachelor degree	European New Zealander	$50,000 to $70,000
522	Group A	2	2	4	2	2	2	4	4	2	2	4	4	3	4	4	4	4	3	2	2	2	4	2	4	3	3	2	3	3	2	4	3	3	4	3	3	4	4	2	2	2	3	4	3	4	4	3	4	4	2	4	It doesn't really matter to me whether or not I wear a face mask	3	2	3	4	3	2	4	2	4	3	3	2	2	4	Never	N/A	4	3	4	3	3	4	2	3	4	2	4	4	2	4	I really think staying at home if you feel unwell is the right thing to do	4	2	2	3	4	3	4	2	Definitely	Definitely																												70 years and over	Male	Post-graduate diploma/certificate	European New Zealander	$20,000 to $50,000
523	Group B	4	4	4	5	4	5	4	3	5	3	4	3	4	4	5	5	3	4	4	4	4	5	5	4	5	3	3	4	4	5	3	4	4	3	4	5	3																																5	5	3	4	4	4	3	4	4	5	3	4	4	5	I really think staying at home if you feel unwell is the right thing to do	5	2	2	4	3	3	4	1	Definitely	Definitely	3	4	4	5	4	3	5	4	4	5	5	4	3	4	I really think testing people for Covid-19 is the right thing to do	4	5	4	4	3	5	4	3	5	4	No		40-49 years	Male	Diploma (5-7)	Other	$20,000 to $50,000
524	Group B	1	1	5	1	5	1	1	4	3	1	4	1	5	2	5	2	4	5	3	4	5	4	4	3	4	4	4	3	4	3	4	4	4	4	4	4	5																																3	3	4	3	4	4	3	4	4	2	4	4	2	4	I really think staying at home if you feel unwell is the right thing to do	2	2	2	3	3	2	2	2	Definitely	Definitely	3	4	3	4	4	4	2	4	3	2	4	4	2	4	I really think testing people for Covid-19 is the right thing to do	4	2	2	3	2	2	2	2	4	2	No		50-59 years	Female	Post-graduate degree	European New Zealander	More than $100,000
525	Group A	2	2	5	2	2	1	4	2	3	2	4	4	1	4	4	5	4	2	2	2	3	2	4	2	2	2	2	2	2	1	3	4	2	5	2	2	5	4	3	1	2	3	2	5	4	2	2	5	5	1	5	I really think wearing face masks is the right thing to do	4	1	2	2	1	1	2	2	2	2	5	2	5	3	Always	N/A	4	4	4	4	4	4	1	4	5	2	5	5	1	5	I really think staying at home if you feel unwell is the right thing to do	5	2	4	2	4	2	2	1	Definitely	Definitely																												70 years and over	Male	Bachelor degree	Other	Prefer not to say
526	Group C	4	2	4	2	3	2	2	3	3	2	5	5	4	4	3	2	4	5	5	4	5	4	4	2	5	2	2	5	5	5	5	5	5	5	4	5	5	5	4	5	4	5	5	4	5	5	5	5	5	2	5	I really think wearing face masks is the right thing to do	5	2	5	2	2	2	5	2	2	2	5	2	5	2	Always	Always																										5	2	5	2	5	5	2	5	5	2	5	5	2	5	I really think testing people for Covid-19 is the right thing to do	5	2	2	2	2	2	2	2	2	2	Yes	No	60-69 years	Female	Prefer not to say	MÄori	$20,000 to $50,000
527	Group B	1	1	5	1	1	1	1	1	3	1	5	1	1	3	3	1	1	5	4	5	5	5	4	4	4	4	4	3	5	4	5	3	5	3	3	5	2																																5	4	4	3	3	4	3	3	5	1	5	5	1	5	I really think staying at home if you feel unwell is the right thing to do	5	1	3	3	1	1	3	1	Definitely	Definitely	4	3	3	3	3	4	1	3	4	1	5	5	1	5	I really think testing people for Covid-19 is the right thing to do	5	1	1	3	1	1	1	1	3	1	Yes	Yes	70 years and over	Female	Diploma (5-7)	European New Zealander	Prefer not to say
528	Group A	2	2	4	2	2	2	2	3	4	2	4	2	4	3	2	3	2	4	3	4	4	4	4	2	4	3	4	4	4	3	4	4	4	4	4	4	4	4	3	3	3	3	3	3	3	4	4	4	4	2	4	It doesn't really matter to me whether or not I wear a face mask	3	4	4	3	3	3	3	2	4	3	4	3	2	4	Never	N/A	4	4	4	4	4	4	4	4	4	4	4	4	4	4	I really think staying at home if you feel unwell is the right thing to do	4	3	4	3	4	2	4	2	Definitely	Definitely																												40-49 years	Female	Certificate (1-6)	Other	$70,000 to $100,000
529	Group A	3	5	5	1	3	1	2	4	5	1	3	1	5	4	3	3	3	5	4	3	5	5	4	5	3	3	5	4	5	3	4	3	5	3	3	4	4	4	3	4	4	3	5	2	4	5	2	4	4	2	4	I really think wearing face masks is the right thing to do	3	3	5	2	5	5	3	2	5	3	5	1	5	5	Often	N/A	5	4	5	2	3	5	4	3	5	2	5	5	1	5	I really think staying at home if you feel unwell is the right thing to do	5	2	1	5	4	5	5	1	Definitely	Definitely																												30-39 years	Female	Bachelor degree	Other	Prefer not to say
530	Group C	1	5	5	1	3	1	1	5	1	1	5	2	5	2	1	1	2	5	4	5	5	5	4	4	5	4	4	5	5	4	4	3	5	4	4	5	4	3	2	3	2	3	3	2	2	3	1	4	4	2	4	It doesn't really matter to me whether or not I wear a face mask	3	2	4	4	2	2	3	2	2	4	4	3	2	2	Rarely	N/A																										4	2	4	2	2	4	2	3	4	1	5	5	1	5	I really think testing people for Covid-19 is the right thing to do	4	1	1	1	2	1	4	1	1	1	No		60-69 years	Male	Post-graduate degree	European New Zealander	$70,000 to $100,000
531	Group B	1	1	5	1	1	1	3	4	3	1	3	3	3	3	3	4	4	4	3	5	5	4	3	2	5	4	5	3	4	3	3	3	4	4	3	3	3																																3	3	3	3	3	3	4	3	3	4	4	5	2	3	I really think staying at home if you feel unwell is the right thing to do	3	4	3	3	3	3	4	3	Maybe	Definitely	3	3	3	3	3	3	4	3	3	4	4	4	3	3	I am not really sure if testing people for Covid-19 is the best way to go	3	4	3	3	3	4	4	3	3	3	No		18-29 years	Female	Certificate (1-6)	Other	$70,000 to $100,000
532	Group A	2	2	5	2	2	1	2	3	3	1	4	2	4	2	2	2	3	4	4	4	5	4	4	4	4	4	4	3	4	3	3	3	4	2	4	3	2	3	3	3	3	3	4	2	4	3	2	4	4	1	4	I really think wearing face masks is the right thing to do	4	2	3	3	2	2	2	2	2	2	5	2	4	2	Often	N/A	3	4	4	3	4	4	2	4	4	2	4	4	2	4	I really think staying at home if you feel unwell is the right thing to do	4	2	2	3	2	2	2	2	Probably	Definitely																												60-69 years	Male	Bachelor degree	European New Zealander	More than $100,000
533	Group C	1	1	5	1	1	1	1	1	5	1	5	1	5	1	1	4	1	5	3	5	5	5	4	3	5	4	4	4	4	4	4	3	4	4	4	4	3	5	4	4	3	4	5	3	4	5	1	5	5	1	5	I really think wearing face masks is the right thing to do	4	3	4	1	1	1	1	2	2	2	5	2	4	1	Always	N/A																										5	3	4	3	3	3	3	3	3	4	5	5	1	5	I really think testing people for Covid-19 is the right thing to do	5	1	1	3	1	1	1	1	3	1	No		30-39 years	Female	Certificate (1-6)	European New Zealander	$70,000 to $100,000
534	Group B	1	2	5	1	2	1	2	2	2	2	4	2	4	2	2	1	2	5	4	4	4	4	4	5	5	5	5	5	5	5	4	4	5	4	4	5	4																																3	5	5	5	4	5	1	4	5	1	5	5	5	5	I really think staying at home if you feel unwell is the right thing to do	4	1	2	1	2	1	1	1	Definitely	Definitely	3	4	2	4	3	3	2	4	4	1	4	4	2	4	I really think testing people for Covid-19 is the right thing to do	4	2	2	1	4	2	2	2	3	2	No		40-49 years	Male	Post-graduate diploma/certificate	European New Zealander	More than $100,000
535	Group B	2	2	4	2	3	1	3	3	2	2	3	3	3	4	4	4	3	4	3	3	3	4	2	3	3	3	3	2	3	3	3	2	4	4	3	3	4																																3	3	3	3	3	3	4	3	3	2	4	4	2	4	I really think staying at home if you feel unwell is the right thing to do	3	2	4	2	2	3	3	3	Probably	Probably	2	3	2	2	3	2	4	3	3	4	3	3	2	3	It doesn't really matter to me whether or not people are tested for Covid-19	3	3	3	2	3	2	4	3	3	3	No		50-59 years	Female	Bachelor degree	European New Zealander	$70,000 to $100,000
536	Group B	2	2	3	2	2	1	1	2	2	2	3	2	5	1	1	2	2	4	4	4	4	4	4	4	4	4	4	4	4	4	4	4	4	4	4	4	4																																5	4	4	5	4	5	2	4	5	2	4	4	2	4	I really think staying at home if you feel unwell is the right thing to do	5	1	1	2	1	1	3	1	Definitely	Definitely	4	4	4	4	4	4	3	4	4	4	3	4	2	4	I really think testing people for Covid-19 is the right thing to do	5	1	2	1	2	1	1	1	1	2	No		70 years and over	Female	Post-graduate diploma/certificate	European New Zealander	Prefer not to say
537	Group C	2	2	4	2	2	2	3	3	3	2	3	2	4	3	3	3	3	4	4	4	4	4	4	4	4	4	4	4	4	4	4	4	4	4	4	4	4	4	3	4	3	4	4	3	4	4	3	3	3	3	3	I really think wearing face masks is the right thing to do	3	3	3	3	3	3	3	3	3	3	3	3	3	3	Always	Always																										3	3	3	3	3	3	3	3	3	3	3	3	3	3	I really think testing people for Covid-19 is the right thing to do	3	3	3	3	3	3	3	3	3	3	No		40-49 years	Female	Some or all of secondary school	Other	Prefer not to say
538	Group C	1	1	5	1	1	1	1	3	3	1	5	1	5	1	1	3	1	5	5	5	5	5	5	2	5	4	4	4	5	4	3	4	5	4	3	5	4	5	4	5	3	4	5	1	5	5	1	5	5	1	5	I really think wearing face masks is the right thing to do	5	1	2	3	1	1	2	3	1	1	5	1	5	1	Always	Always																										5	5	5	5	5	5	1	5	5	1	5	5	1	5	I really think testing people for Covid-19 is the right thing to do	5	1	1	1	1	1	5	1	2	1	Yes	Yes	50-59 years	Female	Certificate (1-6)	European New Zealander	$50,000 to $70,000
539	Group B	1	1	5	1	2	1	1	3	3	1	5	2	4	2	1	4	4	4	5	5	5	4	4	4	5	4	5	4	4	4	4	4	5	4	4	5	4																																4	4	3	5	4	5	4	4	4	4	5	5	1	5	I really think staying at home if you feel unwell is the right thing to do	5	2	2	2	1	1	2	1	Definitely	Definitely	4	4	4	3	4	4	1	4	5	1	5	5	1	5	I really think testing people for Covid-19 is the right thing to do	5	1	2	1	1	1	5	1	5	1	Yes	Yes	40-49 years	Female	Diploma (5-7)	European New Zealander	$50,000 to $70,000
540	Group C	2	2	5	2	3	1	3	3	3	2	5	2	4	4	3	3	4	4	4	4	4	4	4	4	4	4	4	4	4	4	5	4	4	4	4	4	4	4	4	3	3	3	3	4	4	4	4	4	4	2	4	I haven't put much thought into wearing face masks	4	2	3	4	2	4	3	3	4	3	4	2	2	4	Sometimes	Never																										4	4	4	4	4	4	4	4	4	4	4	4	2	4	I really think testing people for Covid-19 is the right thing to do	4	2	2	3	2	2	3	2	5	2	Yes	No	30-39 years	Male	Post-graduate diploma/certificate	European New Zealander	More than $100,000
541	Group C	5	4	4	3	2	2	4	3	5	3	2	1	3	5	2	1	4	3	4	2	2	4	5	4	1	5	3	2	3	5	1	4	2	4	3	4	5	4	5	3	2	1	2	5	4	3	4	2	1	5	4	I really think wearing face masks is the right thing to do	3	1	4	5	5	2	2	3	4	2	2	1	4	3	Often	Often																										4	5	3	2	1	3	5	2	4	4	3	4	2	5	I haven't put much thought into testing people for Covid-19	5	1	2	2	2	2	3	2	4	3	No		40-49 years	Male	Post-graduate diploma/certificate	Other	$50,000 to $70,000
542	Group A	1	2	4	1	2	1	2	2	4	1	4	1	4	4	3	4	4	4	4	4	4	4	4	4	4	4	4	3	4	3	3	3	4	4	4	3	4	3	3	3	3	4	4	3	4	3	2	4	4	2	4	I really think wearing face masks is the right thing to do	4	2	4	2	2	2	2	4	4	3	4	2	3	4	Sometimes	Rarely	3	3	2	3	3	4	3	4	3	2	4	4	2	4	I really think staying at home if you feel unwell is the right thing to do	4	3	2	2	2	2	3	2	Probably	Probably																												40-49 years	Male	Bachelor degree	Other	More than $100,000
543	Group C	2	2	3	1	2	1	3	3	3	2	4	1	4	3	3	3	4	5	4	4	4	4	3	2	4	4	4	4	3	3	3	3	4	3	3	3	3	5	4	3	3	5	5	2	5	4	2	5	5	1	5	I really think wearing face masks is the right thing to do	3	2	2	3	2	1	3	3	3	3	4	2	5	3	N/A	N/A																										4	4	3	4	4	4	3	3	4	3	4	4	2	4	I really think testing people for Covid-19 is the right thing to do	4	2	2	3	2	3	2	2	2	3	No		18-29 years	Male	Some or all of secondary school	Other	Prefer not to say
544	Group B	3	2	4	2	3	2	4	3	4	2	4	2	4	2	2	2	3	4	4	4	4	4	3	3	4	4	4	4	4	3	3	4	4	4	4	4	3																																4	4	4	3	4	4	4	4	4	4	4	4	2	4	I really think staying at home if you feel unwell is the right thing to do	3	2	4	3	4	2	4	2	Probably	Probably	4	4	3	2	4	4	3	4	3	4	4	4	2	4	I really think testing people for Covid-19 is the right thing to do	3	3	2	3	2	2	2	2	3	2	No		40-49 years	Female	Prefer not to say	MÄori	$20,000 to $50,000
545	Group C	3	2	4	2	4	2	3	1	5	4	4	2	5	1	3	2	4	5	5	5	5	5	4	4	5	4	4	5	5	5	2	4	5	2	4	5	2	5	4	5	4	5	5	1	5	5	1	5	5	1	5	I really think wearing face masks is the right thing to do	4	2	2	2	1	1	2	2	2	2	5	2	5	1	Always	Always																										5	5	5	5	5	5	1	5	5	1	5	5	1	5	I really think testing people for Covid-19 is the right thing to do	4	1	2	2	1	1	1	1	1	1	No		60-69 years	Male	Bachelor degree	Other	$20,000 to $50,000
546	Group A	1	4	5	1	2	1	5	3	1	1	4	1	1	2	2	4	5	3	4	4	4	2	3	4	4	2	4	3	3	3	4	3	3	4	2	3	3	2	3	4	3	3	4	3	3	3	3	4	3	3	3	I really think wearing face masks is the right thing to do	4	2	3	2	4	2	4	3	4	2	4	2	4	2	Always	Always	4	3	3	3	3	5	1	3	3	3	3	5	2	3	I really think staying at home if you feel unwell is the right thing to do	5	2	2	3	3	3	3	1	Definitely	Definitely																												40-49 years	Male	Post-graduate degree	Other	Prefer not to say
547	Group A	2	1	4	1	2	1	2	3	1	1	5	1	4	4	1	2	2	4	3	4	4	3	4	3	4	3	4	4	3	2	3	3	4	4	3	3	4	3	3	3	3	4	4	3	3	4	3	4	5	1	4	I really think wearing face masks is the right thing to do	5	2	2	2	1	2	2	2	2	2	4	2	4	3	Often	N/A	4	2	4	3	2	5	2	2	5	2	5	4	1	4	I really think staying at home if you feel unwell is the right thing to do	5	2	2	3	5	2	2	1	Probably	Definitely																												70 years and over	Male	Bachelor degree	European New Zealander	$50,000 to $70,000
548	Group B	2	2	5	2	2	1	2	1	4	2	4	2	4	2	1	3	4	4	4	4	4	3	4	3	4	4	4	5	4	4	3	5	5	5	4	4	5																																3	5	4	4	5	5	5	5	4	4	5	5	1	5	I really think staying at home if you feel unwell is the right thing to do	4	2	2	2	2	1	3	1	Definitely	Definitely	5	5	5	5	5	5	2	5	5	2	5	5	1	5	I really think testing people for Covid-19 is the right thing to do	5	1	1	2	2	1	4	1	1	1	Yes	Yes	40-49 years	Female	Post-graduate diploma/certificate	Other	$50,000 to $70,000
549	Group C	3	1	5	1	2	1	2	1	3	1	2	1	4	2	1	2	4	4	4	4	4	4	4	4	4	4	4	4	4	4	3	4	4	4	4	4	4	4	4	4	3	5	4	4	4	4	5	4	4	5	4	I really think wearing face masks is the right thing to do	3	2	4	4	2	2	2	2	2	2	4	2	4	4	Sometimes	N/A																										2	4	2	2	2	3	2	2	3	2	4	4	1	4	I really think testing people for Covid-19 is the right thing to do	4	1	2	2	5	2	4	1	4	2	No		40-49 years	Female	Bachelor degree	Other	More than $100,000
550	Group A	1	1	5	1	2	1	1	4	1	1	5	1	5	1	1	4	3	4	4	5	5	4	4	4	5	4	5	5	4	5	5	5	5	5	5	4	4	4	4	4	3	5	4	2	4	4	2	5	5	1	5	I really think wearing face masks is the right thing to do	5	1	2	2	1	1	1	1	4	1	5	1	4	4	Often	N/A	5	5	5	5	5	5	1	5	5	1	5	5	1	5	I really think staying at home if you feel unwell is the right thing to do	5	1	2	1	1	1	1	1	Definitely	Definitely																												70 years and over	Male	Bachelor degree	European New Zealander	$20,000 to $50,000
551	Group A	2	2	4	1	2	1	2	2	2	1	4	1	3	3	4	4	4	4	3	4	5	4	3	4	4	4	4	4	4	3	4	4	3	5	4	3	5	5	3	4	3	4	4	2	4	5	3	5	5	1	5	I really think wearing face masks is the right thing to do	5	1	2	1	2	5	2	2	2	3	5	1	5	2	Always	Always	4	4	4	4	4	4	2	4	4	2	5	5	1	5	I really think staying at home if you feel unwell is the right thing to do	4	2	2	3	5	2	5	2	Definitely	Definitely																												70 years and over	Male	Post-graduate degree	European New Zealander	$20,000 to $50,000
552	Group C	2	2	5	1	3	1	2	3	3	2	3	2	4	2	2	3	2	4	3	4	4	4	4	3	4	2	4	4	5	3	4	4	4	3	4	4	4	3	3	2	3	3	3	3	3	3	4	3	3	3	3	I am not really sure if wearing face masks is the best way to go	3	2	3	3	2	4	3	3	4	3	3	2	2	3	Sometimes	N/A																										4	3	1	3	3	3	3	3	3	3	4	4	2	4	I really think testing people for Covid-19 is the right thing to do	4	2	2	2	2	2	3	3	3	2	No		70 years and over	Female	Some or all of secondary school	European New Zealander	$20,000 to $50,000
553	Group A	2	2	4	2	3	2	2	4	2	2	3	2	4	2	2	3	4	4	4	4	4	4	4	3	4	4	4	3	4	4	4	4	4	4	4	4	4	3	3	3	2	4	4	4	4	4	3	3	4	2	3	I really think wearing face masks is the right thing to do	3	3	3	3	3	3	3	3	3	3	4	2	3	3	Often	N/A	4	4	4	4	4	4	2	4	4	2	4	4	2	4	I really think staying at home if you feel unwell is the right thing to do	4	2	2	2	2	2	2	2	Definitely	Definitely																												30-39 years	Female	Post-graduate degree	European New Zealander	More than $100,000
554	Group C	1	2	5	1	2	1	2	2	2	2	4	2	4	3	2	2	2	4	4	5	5	4	4	4	5	4	4	4	4	4	2	4	4	2	4	5	2	3	2	3	2	4	4	2	4	4	2	5	4	2	4	I really think wearing face masks is the right thing to do	5	2	4	2	2	2	2	2	3	2	4	1	4	3	Always	Often																										4	3	3	2	4	4	2	4	4	2	4	4	1	4	I strongly believe that testing people for Covid-19 is a bad thing to do	4	2	2	2	4	2	2	2	2	2	No		70 years and over	Male	Diploma (5-7)	Other	$70,000 to $100,000
555	Group A	1	3	1	2	1	4	4	3	5	1	1	3	4	4	3	4	4	5	4	4	4	4	4	4	4	4	4	4	3	3	5	3	4	5	3	3	5	3	3	3	4	3	4	3	5	3	4	4	4	2	4	I am not really sure if wearing face masks is the best way to go	4	3	4	3	5	5	5	2	4	5	3	4	2	4	Often	N/A	3	4	4	4	4	4	2	4	5	2	5	5	1	5	I really think staying at home if you feel unwell is the right thing to do	5	2	4	1	2	5	1	2	Definitely	Probably																												30-39 years	Male	Post-graduate degree	Other	More than $100,000
556	Group C	2	2	4	1	2	1	1	3	3	1	4	2	4	2	1	2	2	4	4	5	4	4	4	4	4	4	4	2	4	2	4	3	4	4	4	4	4	2	2	2	2	3	4	2	3	4	4	4	4	2	4	I really think wearing face masks is the right thing to do	4	3	4	2	2	2	2	2	2	2	4	2	2	3	Often	Never																										2	4	2	4	4	2	2	4	2	2	4	4	1	4	I really think testing people for Covid-19 is the right thing to do	4	1	2	2	2	2	4	1	2	1	No		40-49 years	Female	Certificate (1-6)	European New Zealander	$20,000 to $50,000
557	Group A	1	1	5	1	1	1	1	3	3	1	5	1	5	1	2	2	2	5	5	5	5	5	5	4	5	4	5	5	5	5	4	5	5	5	5	5	5	5	5	5	5	5	5	1	5	5	1	5	5	1	5	I really think wearing face masks is the right thing to do	5	1	3	1	1	2	2	1	1	2	5	1	5	2	Always	N/A	5	5	5	5	5	5	1	5	5	1	5	5	1	5	I really think staying at home if you feel unwell is the right thing to do	5	1	1	3	1	1	5	1	Definitely	Definitely																												60-69 years	Male	Some or all of secondary school	European New Zealander	$20,000 to $50,000
558	Group B	2	2	4	2	3	2	2	4	4	2	4	2	4	4	4	4	4	4	4	4	4	4	4	4	4	4	4	5	4	4	4	4	5	4	4	4	4																																4	4	5	4	4	4	4	4	4	4	5	4	3	4	I really think staying at home if you feel unwell is the right thing to do	4	2	3	2	5	4	2	2	Definitely	Definitely	4	4	3	4	4	3	4	4	3	4	4	4	2	4	I really think testing people for Covid-19 is the right thing to do	2	2	2	2	2	2	2	2	3	2	No		40-49 years	Male	Post-graduate degree	Other	More than $100,000
559	Group B	2	4	4	2	2	2	4	3	4	3	4	4	1	5	3	5	5	1	1	1	4	2	1	1	2	3	3	1	2	1	5	1	1	2	1	2	2																																1	4	5	4	4	5	1	4	5	1	5	5	1	5	I really think staying at home if you feel unwell is the right thing to do	4	1	1	1	1	1	4	1	Probably	Definitely	1	3	4	3	4	4	1	3	2	1	4	4	2	4	I really think testing people for Covid-19 is the right thing to do	4	2	2	1	4	2	4	2	3	3	No		60-69 years	Male	Some or all of secondary school	European New Zealander	$70,000 to $100,000
560	Group C	2	1	4	1	2	1	1	2	3	1	4	2	4	2	1	2	4	4	4	5	5	4	4	2	5	4	4	4	4	4	4	4	4	5	4	4	4	4	4	4	4	4	4	2	4	4	2	4	4	1	4	I really think wearing face masks is the right thing to do	4	1	2	2	2	2	2	2	2	2	4	1	3	2	Always	N/A																										4	4	4	4	4	4	4	4	4	2	4	4	1	5	I really think testing people for Covid-19 is the right thing to do	4	2	2	1	1	1	4	2	2	2	No		30-39 years	Female	Post-graduate degree	European New Zealander	More than $100,000
561	Group C	1	5	5	1	1	1	1	3	1	1	5	1	5	4	1	1	1	5	5	5	5	5	5	4	5	5	5	5	5	5	5	5	5	1	5	5	1	5	5	5	5	5	5	1	5	5	1	5	5	1	5	I really think wearing face masks is the right thing to do	5	1	5	1	1	1	1	1	1	1	5	1	5	1	Always	Always																										5	5	5	5	5	5	1	5	5	1	5	5	1	5	I really think testing people for Covid-19 is the right thing to do	5	1	1	1	1	4	5	1	1	1	No		50-59 years	Female	Diploma (5-7)	Pacific Islander	More than $100,000
562	Group C	1	3	5	1	1	1	2	3	3	1	4	3	4	3	3	3	4	5	5	5	5	5	5	5	5	5	5	5	5	3	3	4	5	3	4	4	4	4	4	4	3	2	4	2	4	5	2	5	5	3	5	I really think wearing face masks is the right thing to do	4	2	1	1	1	1	3	1	2	2	5	2	5	4	Always	Sometimes																										5	3	3	3	3	3	5	3	3	3	4	4	2	4	I am not really sure if testing people for Covid-19 is the best way to go	5	2	2	3	4	2	3	2	3	2	No		40-49 years	Female	Post-graduate diploma/certificate	Other	$70,000 to $100,000
563	Group B	1	1	5	2	3	1	1	4	1	1	4	1	4	4	3	3	3	4	4	4	4	4	4	4	4	4	4	4	4	3	4	4	4	4	4	4	4																																5	4	4	4	4	4	3	5	4	3	4	4	2	4	I really think staying at home if you feel unwell is the right thing to do	5	1	2	2	4	2	2	1	Definitely	Definitely	4	4	5	1	4	4	1	4	4	2	5	5	1	5	I really think testing people for Covid-19 is the right thing to do	5	1	1	1	1	1	1	1	1	1	Yes	No	30-39 years	Female	Post-graduate degree	European New Zealander	Prefer not to say
564	Group B	1	4	4	4	3	1	4	4	1	1	2	4	5	5	5	5	5	5	5	5	3	5	4	5	4	5	5	4	5	3	5	3	5	5	5	5	5																																5	5	4	5	5	4	5	5	5	2	3	4	4	4	I haven't put much thought into staying at home if you feel unwell	5	5	5	5	5	5	3	4	Probably	Definitely	4	4	4	5	3	4	3	4	4	4	5	4	4	5	I really think testing people for Covid-19 is the right thing to do	3	5	4	5	2	4	4	4	4	4	No		30-39 years	Male	Bachelor degree	Other	$50,000 to $70,000
565	Group B	2	2	1	1	3	1	2	2	4	2	5	1	3	5	3	4	4	1	2	2	4	1	3	2	2	4	4	2	2	2	5	4	1	4	4	1	4																																2	3	4	5	4	3	1	4	4	2	4	4	2	4	I really think staying at home if you feel unwell is the right thing to do	5	2	4	2	5	2	5	2	Probably	Definitely	3	4	3	4	4	3	2	4	3	1	4	5	2	5	I really think testing people for Covid-19 is the right thing to do	2	4	3	2	4	2	2	2	3	1	No		60-69 years	Male	Certificate (1-6)	European New Zealander	$20,000 to $50,000
566	Group A	2	2	4	2	2	3	2	3	2	2	4	2	4	2	2	3	4	4	4	4	5	2	4	2	4	4	4	4	5	4	4	4	4	2	3	4	4	4	2	4	2	4	4	2	4	4	2	4	4	2	4	I really think wearing face masks is the right thing to do	4	2	4	2	4	2	3	2	3	3	4	2	4	3	Often	Always	4	4	4	2	4	4	2	3	4	2	4	4	2	4	I really think staying at home if you feel unwell is the right thing to do	4	2	2	4	2	2	2	2	Definitely	Definitely																												30-39 years	Female	Post-graduate degree	Other	$70,000 to $100,000
567	Group A	4	5	4	2	2	1	2	3	3	2	4	1	4	3	2	4	4	4	5	5	4	4	4	4	5	4	4	4	4	4	4	4	4	4	4	4	4	4	3	4	4	4	4	4	4	3	4	4	4	2	4	I really think wearing face masks is the right thing to do	4	2	4	3	2	2	4	3	3	4	4	2	4	2	Often	N/A	4	3	5	4	4	4	2	4	4	2	4	5	2	5	I really think staying at home if you feel unwell is the right thing to do	4	2	4	3	2	2	3	2	Definitely	Definitely																												18-29 years	Female	Some or all of secondary school	Other	$70,000 to $100,000
568	Group C	1	1	4	1	2	1	1	3	1	1	5	1	5	2	1	1	2	5	5	5	5	4	4	3	5	4	4	4	5	4	5	4	5	5	4	5	4	5	2	5	3	4	5	1	4	5	1	5	5	1	5	I really think wearing face masks is the right thing to do	5	1	1	1	1	1	1	1	1	1	5	1	5	1	Always	N/A																										4	5	4	5	4	4	1	3	4	1	5	5	1	5	I really think testing people for Covid-19 is the right thing to do	5	1	1	1	2	1	4	1	2	1	Yes	No	40-49 years	Female	Bachelor degree	Other	$70,000 to $100,000
569	Group A	2	4	4	2	2	2	2	4	4	4	3	3	2	4	4	4	4	3	3	4	3	3	4	4	3	4	4	3	4	3	3	2	4	5	2	3	5	2	2	2	2	2	2	4	2	2	3	3	3	2	3	I am not really sure if wearing face masks is the best way to go	3	3	4	3	4	4	3	3	3	3	3	3	2	3	Rarely	Never	2	2	3	4	2	4	2	2	3	3	4	4	2	4	I really think staying at home if you feel unwell is the right thing to do	4	3	4	2	2	2	2	2	Probably	Definitely																												30-39 years	Female	Diploma (5-7)	Other	More than $100,000
570	Group C	1	1	5	2	1	1	2	3	1	2	5	1	5	1	1	4	2	5	5	5	5	4	2	3	5	3	3	5	5	4	4	5	5	5	5	5	5	5	5	4	5	5	5	1	5	5	1	5	5	1	5	I really think wearing face masks is the right thing to do	5	1	3	1	1	1	1	1	1	1	5	1	4	1	Always	N/A																										5	5	5	5	5	5	1	5	5	1	5	5	1	5	I really think testing people for Covid-19 is the right thing to do	5	1	1	3	1	1	4	1	1	1	No		18-29 years	Female	Certificate (1-6)	European New Zealander	$50,000 to $70,000
571	Group B	1	1	5	1	2	1	1	3	3	1	3	1	4	2	1	4	4	3	4	4	5	3	4	4	4	4	4	4	5	3	4	4	4	4	4	4	4																																3	4	3	4	4	4	2	5	4	4	4	5	1	4	I really think staying at home if you feel unwell is the right thing to do	5	2	2	3	3	2	5	2	Definitely	Definitely	4	4	3	4	4	3	2	5	3	2	4	4	2	4	I really think testing people for Covid-19 is the right thing to do	4	2	2	3	2	1	5	2	3	2	No		70 years and over	Male	Post-graduate diploma/certificate	European New Zealander	$70,000 to $100,000
572	Group B	1	2	4	1	2	1	1	3	2	1	5	1	4	2	2	4	3	4	5	4	5	4	5	3	4	4	4	3	4	4	4	4	4	4	4	4	4																																4	5	5	5	4	5	2	4	5	2	5	5	1	5	I really think staying at home if you feel unwell is the right thing to do	5	2	3	3	2	1	4	1	Definitely	Definitely	3	4	3	4	4	4	2	4	4	2	5	5	1	5	I really think testing people for Covid-19 is the right thing to do	5	1	2	3	2	1	4	1	3	1	No		50-59 years	Female	Diploma (5-7)	European New Zealander	Prefer not to say
573	Group A	1	1	5	1	3	5	5	5	1	5	5	1	5	2	2	2	2	5	5	5	5	5	5	2	5	5	5	5	5	5	5	5	5	5	5	5	2	5	5	5	5	5	5	2	5	5	2	5	5	2	5	I am not really sure if wearing face masks is the best way to go	5	1	1	1	1	1	1	1	1	1	5	1	5	1	Always	N/A	5	5	5	5	5	5	1	5	5	1	5	5	1	5	I really think staying at home if you feel unwell is the right thing to do	5	1	1	1	1	1	5	1	Probably	Definitely																												60-69 years	Male	Some or all of secondary school	European New Zealander	$20,000 to $50,000
574	Group B	2	2	4	2	3	3	3	3	3	2	3	4	4	4	3	4	3	4	2	3	3	3	3	2	2	2	3	3	4	3	4	3	4	4	3	4	4																																3	3	3	2	3	3	2	3	3	2	4	3	2	3	I am not really sure that staying at home if you feel unwell is the best way to go	3	4	3	2	4	3	4	2	Maybe	Probably	4	3	4	3	3	3	4	2	3	4	3	3	2	3	I really think testing people for Covid-19 is the right thing to do	4	4	4	3	4	3	4	4	3	3	No		70 years and over	Male	Some or all of secondary school	European New Zealander	$70,000 to $100,000
575	Group B	3	4	4	1	2	2	3	3	3	2	2	3	3	3	2	3	2	3	3	2	4	4	4	3	2	3	4	3	4	2	4	3	4	4	3	3	4																																3	4	4	4	3	4	2	3	4	2	5	5	1	5	I really think staying at home if you feel unwell is the right thing to do	4	2	2	3	2	2	2	2	Definitely	Definitely	3	3	3	3	3	3	2	3	2	2	4	4	2	4	I really think testing people for Covid-19 is the right thing to do	4	2	2	2	3	2	4	2	2	1	Yes	Yes	30-39 years	Male	Bachelor degree	European New Zealander	More than $100,000
576	Group A	1	1	5	1	2	1	2	4	2	1	4	2	5	1	1	1	1	4	4	4	4	4	4	4	4	4	4	4	4	5	4	4	4	4	4	4	4	4	3	4	3	4	4	4	4	4	4	4	4	2	4	I really think wearing face masks is the right thing to do	4	2	2	1	2	2	1	2	2	2	4	2	4	2	Always	Always	4	2	4	2	4	4	2	4	4	2	5	5	1	5	I really think staying at home if you feel unwell is the right thing to do	5	2	3	2	2	1	4	2	Definitely	Definitely																												60-69 years	Male	Certificate (1-6)	European New Zealander	Prefer not to say
577	Group B	1	4	4	1	3	1	2	4	4	2	3	2	4	3	2	3	3	5	4	4	4	4	4	4	4	4	4	4	5	3	4	3	4	4	3	4	4																																4	2	3	3	3	4	3	3	3	3	5	4	1	5	I really think staying at home if you feel unwell is the right thing to do	4	2	3	1	5	1	2	2	Definitely	Definitely	3	3	3	3	3	3	3	3	3	3	4	4	1	4	I really think testing people for Covid-19 is the right thing to do	4	2	3	1	3	2	2	2	3	3	No		40-49 years	Male	Post-graduate degree	Pacific Islander	More than $100,000
578	Group B	1	1	1	1	1	1	1	3	1	1	3	1	4	3	1	3	4	5	5	5	5	5	5	3	5	3	2	5	5	5	5	5	5	5	5	5	5																																5	5	5	5	5	5	5	5	5	5	5	5	1	5	I really think staying at home if you feel unwell is the right thing to do	4	4	4	4	4	4	4	4	Maybe	Maybe	5	5	5	5	5	5	5	5	5	5	5	5	1	5	I really think testing people for Covid-19 is the right thing to do	5	2	3	4	2	3	2	2	5	2	No		30-39 years	Female	Bachelor degree	European New Zealander	$20,000 to $50,000
579	Group A	1	4	5	2	2	1	2	1	5	2	2	2	2	5	4	5	5	1	4	4	4	2	4	4	4	4	4	2	4	2	4	4	2	4	4	2	4	2	1	2	2	3	2	1	3	3	1	4	4	2	4	I haven't put much thought into wearing face masks	5	1	1	1	1	1	1	1	1	1	5	1	4	3	Often	Rarely	2	2	2	4	4	3	1	3	4	1	5	5	1	5	I really think staying at home if you feel unwell is the right thing to do	1	1	1	1	2	1	1	1	Definitely	Definitely																												40-49 years	Male	Certificate (1-6)	European New Zealander	More than $100,000
580	Group B	1	2	5	1	1	1	2	3	3	2	2	1	2	4	2	2	2	4	4	4	4	4	3	3	4	3	3	4	4	4	4	4	4	2	4	4	2																																4	4	5	5	5	4	1	5	4	2	5	5	1	5	I really think staying at home if you feel unwell is the right thing to do	5	2	3	2	1	1	4	1	Definitely	Definitely	5	4	4	4	4	4	1	5	4	1	4	5	1	5	I really think testing people for Covid-19 is the right thing to do	4	2	2	2	4	1	2	1	1	1	No		70 years and over	Male	Post-graduate degree	European New Zealander	Prefer not to say
581	Group A	1	1	5	1	2	1	2	3	3	1	5	1	4	4	2	2	4	4	3	4	4	4	3	4	4	4	4	3	4	3	4	3	4	4	4	4	4	4	3	3	3	3	3	2	3	3	3	5	5	1	5	I really think wearing face masks is the right thing to do	4	2	2	2	1	2	2	1	3	2	4	1	5	4	Often	N/A	4	5	4	5	4	5	1	4	5	1	5	5	1	5	I really think staying at home if you feel unwell is the right thing to do	5	1	1	2	2	1	1	2	Definitely	Definitely																												60-69 years	Male	Bachelor degree	European New Zealander	$20,000 to $50,000
582	Group C	4	4	5	3	4	4	4	4	4	4	4	5	4	4	5	3	4	2	4	5	4	4	4	4	4	3	5	4	5	4	3	4	4	4	4	4	5	4	4	5	4	4	4	4	4	2	3	4	2	4	4	I am not really sure if wearing face masks is the best way to go	3	4	5	4	4	5	3	4	4	5	3	5	4	4	Often	Often																										3	5	4	4	4	4	5	4	5	4	4	5	4	4	I really think testing people for Covid-19 is the right thing to do	4	5	4	4	4	4	5	5	4	5	No		30-39 years	Male	Post-graduate degree	Other	$50,000 to $70,000
583	Group C	2	2	4	1	3	1	2	2	1	2	4	3	4	2	2	3	4	4	4	4	4	4	4	2	4	4	4	4	4	3	4	4	4	4	4	4	4	4	2	3	3	4	4	2	4	4	2	4	4	1	4	I really think wearing face masks is the right thing to do	4	2	3	4	2	2	4	3	4	2	4	2	4	4	Always	N/A																										4	3	3	3	4	3	2	4	3	2	4	4	2	4	I really think testing people for Covid-19 is the right thing to do	4	2	2	2	2	2	4	2	2	2	No		70 years and over	Female	Bachelor degree	European New Zealander	$20,000 to $50,000
584	Group C	2	5	5	1	4	2	2	2	3	1	3	2	4	2	2	2	2	4	4	4	4	4	4	4	4	4	4	4	5	5	3	4	5	5	4	5	5	4	4	4	4	4	4	4	5	5	4	4	4	2	4	I really think wearing face masks is the right thing to do	4	2	4	3	2	2	2	3	4	3	4	2	3	4	Always	Always																										3	4	3	4	4	4	3	4	4	2	4	4	2	4	I really think testing people for Covid-19 is the right thing to do	4	2	2	2	4	3	2	2	3	2	No		30-39 years	Female	Bachelor degree	European New Zealander	More than $100,000
585	Group C	2	3	4	2	4	2	4	3	3	2	4	2	5	3	3	4	4	4	4	4	4	3	2	2	4	2	4	2	4	3	2	4	4	4	2	4	4	2	2	2	2	2	2	2	2	2	2	2	2	3	2	It doesn't really matter to me whether or not I wear a face mask	2	4	4	4	4	2	2	2	4	2	2	3	2	4	Sometimes	Never																										4	2	3	2	2	3	2	3	3	2	4	4	2	4	I really think testing people for Covid-19 is the right thing to do	2	2	2	2	2	2	2	2	3	2	No		30-39 years	Female	Certificate (1-6)	Other	Prefer not to say
586	Group C	2	3	5	2	2	1	2	3	2	1	4	2	4	4	3	2	4	4	4	4	4	3	4	2	4	3	4	2	5	3	5	4	5	5	4	5	4	2	4	3	4	4	4	4	3	3	4	3	4	2	4	I am not really sure if wearing face masks is the best way to go	4	2	2	2	1	2	2	2	2	2	4	2	2	4	Often	Always																										2	4	2	4	4	4	2	3	2	2	4	4	2	4	I really think testing people for Covid-19 is the right thing to do	4	2	4	4	2	2	3	2	4	2	Yes	No	30-39 years	Male	Bachelor degree	Pacific Islander	More than $100,000
587	Group A	1	1	5	1	4	1	1	3	1	1	5	1	5	2	1	1	4	5	5	5	5	2	4	4	5	4	4	5	5	4	4	4	5	4	4	5	4	4	3	2	3	4	3	2	4	3	2	5	4	1	5	I really think wearing face masks is the right thing to do	5	2	2	4	1	1	1	1	4	2	4	1	3	4	Never	Never	5	5	5	5	5	5	1	5	5	1	5	5	1	5	I really think staying at home if you feel unwell is the right thing to do	5	2	2	2	4	1	3	1	Definitely	Definitely																												40-49 years	Female	Some or all of secondary school	European New Zealander	More than $100,000
588	Group B	1	1	4	1	1	1	2	3	3	1	5	1	4	4	2	2	4	4	4	5	4	4	4	3	5	4	4	3	4	5	4	5	5	5	4	5	5																																5	4	4	4	4	4	4	4	4	4	4	4	1	4	I really think staying at home if you feel unwell is the right thing to do	5	2	1	1	4	1	4	1	Definitely	Definitely	4	4	4	4	4	4	5	4	4	2	5	5	1	5	I really think testing people for Covid-19 is the right thing to do	5	2	3	1	4	1	3	1	4	1	Yes	Yes	40-49 years	Female	Bachelor degree	Pacific Islander	Less than $20,000
589	Group B	1	1	5	1	1	1	2	2	3	2	5	2	1	4	4	4	4	2	3	4	2	1	3	2	3	1	2	3	1	3	5	4	4	1	4	3	1																																2	4	3	4	4	4	2	4	4	2	5	5	2	5	I really think staying at home if you feel unwell is the right thing to do	4	4	2	5	2	2	5	2	Maybe	Definitely	5	5	5	5	5	5	1	5	5	1	5	5	1	5	I really think testing people for Covid-19 is the right thing to do	5	1	4	3	1	1	5	1	5	1	No		30-39 years	Female	Bachelor degree	Other	More than $100,000
590	Group B	2	2	4	2	3	1	2	3	4	2	3	2	2	4	4	4	4	4	2	3	4	3	2	3	3	3	4	3	4	4	3	3	4	4	3	4	4																																5	5	5	5	4	5	1	3	5	1	5	5	1	5	I really think staying at home if you feel unwell is the right thing to do	5	1	3	3	3	1	3	1	Definitely	Definitely	5	3	4	3	4	5	1	3	4	2	5	4	1	4	I really think testing people for Covid-19 is the right thing to do	4	2	3	3	4	1	4	3	4	1	Yes	Yes	60-69 years	Female	Prefer not to say	European New Zealander	Prefer not to say
591	Group C	2	1	4	1	1	1	1	1	1	1	4	1	4	3	2	4	4	3	4	4	4	4	4	4	4	4	4	3	4	3	4	3	4	4	3	4	4	4	4	4	3	3	5	2	4	3	2	5	5	1	5	I really think wearing face masks is the right thing to do	5	1	1	1	1	1	1	1	1	1	4	1	4	3	Often	N/A																										4	4	3	2	3	3	1	4	3	2	4	4	1	5	I really think testing people for Covid-19 is the right thing to do	5	1	2	1	1	1	2	1	3	2	No		60-69 years	Male	Diploma (5-7)	European New Zealander	$50,000 to $70,000
592	Group B	2	1	5	1	3	1	3	3	2	1	4	1	4	2	2	2	4	4	4	4	4	4	4	4	4	4	4	4	4	2	4	2	4	5	2	4	4																																4	4	2	2	2	4	2	2	2	2	4	4	1	4	I really think staying at home if you feel unwell is the right thing to do	4	2	1	1	2	2	2	2	Definitely	Definitely	2	4	2	2	2	2	2	2	2	2	3	4	2	4	I really think testing people for Covid-19 is the right thing to do	4	1	2	1	3	2	4	2	4	2	No		50-59 years	Male	Some or all of secondary school	European New Zealander	$20,000 to $50,000
593	Group B	1	1	4	1	3	1	2	3	3	2	4	2	4	3	2	2	2	4	4	4	4	3	4	4	4	4	4	4	4	4	5	4	4	4	3	4	5																																4	4	5	4	4	4	5	4	4	4	4	4	1	4	I really think staying at home if you feel unwell is the right thing to do	5	4	2	2	2	2	2	2	Definitely	Definitely	4	4	4	4	4	4	4	3	4	2	5	5	2	5	I really think testing people for Covid-19 is the right thing to do	5	2	2	2	2	1	4	2	2	2	Yes	No	40-49 years	Female	Bachelor degree	Other	$70,000 to $100,000
594	Group A	1	2	4	2	2	1	2	3	1	2	3	2	4	3	2	2	2	5	4	4	4	4	4	4	4	4	4	4	4	3	3	2	4	3	2	4	3	2	3	2	3	3	4	3	2	4	2	5	5	1	5	I really think wearing face masks is the right thing to do	5	2	2	2	1	2	2	2	3	3	4	2	4	3	Often	N/A	3	4	3	4	2	4	3	3	4	3	4	4	1	4	I really think staying at home if you feel unwell is the right thing to do	4	2	4	1	3	2	3	1	Definitely	Definitely																												60-69 years	Male	Post-graduate degree	European New Zealander	$20,000 to $50,000
595	Group B	1	1	4	1	1	1	2	3	2	1	5	2	2	3	4	5	4	3	4	3	2	2	2	3	5	2	4	1	2	2	3	1	2	3	1	2	4																																2	4	4	4	1	3	1	3	4	1	5	4	1	5	I really think staying at home if you feel unwell is the right thing to do	5	4	3	2	2	1	2	1	Definitely	Definitely	3	2	1	2	1	3	1	1	1	1	4	3	1	3	I really think testing people for Covid-19 is the right thing to do	4	5	4	1	2	2	4	2	3	2	No		50-59 years	Male	Some or all of secondary school	European New Zealander	Prefer not to say
596	Group C	1	1	5	1	2	1	1	1	3	1	5	1	5	1	1	1	2	5	5	5	5	5	5	5	5	4	5	5	5	5	5	5	5	5	5	5	5	5	5	5	5	5	5	1	5	5	1	5	5	1	5	I really think wearing face masks is the right thing to do	5	1	2	5	1	1	1	1	2	1	5	1	5	2	Always	N/A																										5	5	5	4	5	5	2	5	5	2	5	5	1	5	I really think testing people for Covid-19 is the right thing to do	5	1	2	1	2	1	4	1	2	1	No		70 years and over	Male	Diploma (5-7)	European New Zealander	$20,000 to $50,000
597	Group A	5	5	4	4	5	4	4	4	4	4	5	4	4	4	5	5	5	4	4	4	4	4	4	4	5	4	5	4	4	4	4	3	4	4	5	5	5	5	4	5	5	4	5	4	5	5	5	3	3	3	3	It doesn't really matter to me whether or not I wear a face mask	4	4	5	5	4	4	4	5	4	5	4	4	4	4	Sometimes	Sometimes	4	4	5	5	4	4	4	5	4	5	4	4	4	5	I strongly believe that staying at home if you feel unwell is a bad thing to do	5	4	4	5	4	4	4	5	Definitely	Probably																												30-39 years	Male	Post-graduate diploma/certificate	European New Zealander	$50,000 to $70,000
598	Group B	1	1	5	1	2	1	1	5	1	2	5	1	5	2	1	1	2	5	5	5	5	2	4	2	5	2	3	3	4	4	5	5	4	5	5	4	5																																5	5	5	5	5	5	5	5	5	4	5	5	1	5	I really think staying at home if you feel unwell is the right thing to do	5	1	3	1	1	1	1	1	Definitely	Definitely	5	5	3	5	3	3	1	3	3	1	5	5	1	5	I really think testing people for Covid-19 is the right thing to do	5	1	2	1	2	1	4	1	2	2	No		50-59 years	Male	Post-graduate degree	Other	More than $100,000
599	Group C	1	1	5	1	1	1	1	3	4	1	5	1	5	4	1	1	5	5	5	5	5	5	5	5	5	5	5	5	5	5	5	5	5	2	5	5	5	5	5	5	5	5	5	5	5	4	5	5	5	1	5	I really think wearing face masks is the right thing to do	5	1	2	2	5	1	3	1	2	1	5	1	4	2	Often	Never																										5	4	3	4	4	4	2	5	4	2	4	5	1	5	I am not really sure if testing people for Covid-19 is the best way to go	5	1	1	2	2	5	2	1	4	2	No		40-49 years	Male	Bachelor degree	Other	$70,000 to $100,000
600	Group A	1	1	5	1	1	1	1	3	3	1	5	1	5	1	1	1	1	5	5	5	5	5	3	4	5	5	2	3	5	5	4	5	5	4	5	5	5	5	4	5	4	4	5	1	5	5	1	5	5	1	5	I really think wearing face masks is the right thing to do	5	1	2	1	1	1	1	3	1	2	5	1	5	4	Always	Sometimes	4	4	4	4	4	4	2	4	4	2	4	5	1	5	I really think staying at home if you feel unwell is the right thing to do	4	1	2	2	1	1	4	1	Definitely	Definitely																												70 years and over	Male	Some or all of secondary school	European New Zealander	$70,000 to $100,000
601	Group C	1	2	4	4	3	3	3	2	4	3	4	4	4	5	5	5	5	3	3	3	3	2	4	4	3	4	4	3	4	3	5	2	2	5	4	3	4	4	4	3	4	4	4	2	5	4	2	4	4	2	4	I really think wearing face masks is the right thing to do	4	2	2	4	2	4	2	2	3	2	4	2	3	3	Always	Always																										4	3	2	4	4	4	2	4	3	2	4	4	2	4	I am not really sure if testing people for Covid-19 is the best way to go	4	2	2	4	4	2	4	2	3	2	No		18-29 years	Male	Bachelor degree	Other	$70,000 to $100,000
602	Group B	1	5	5	1	1	1	1	1	1	2	1	1	5	1	1	1	1	5	5	5	5	5	5	5	5	5	5	5	5	5	5	5	5	5	5	5	5																																4	5	5	5	5	5	5	5	5	5	5	5	5	5	I strongly believe that staying at home if you feel unwell is a bad thing to do	5	5	1	1	5	1	5	1	Definitely	Definitely	5	5	5	1	5	5	1	5	5	5	5	5	1	5	I really think testing people for Covid-19 is the right thing to do	5	1	1	1	1	1	1	1	1	1	No		40-49 years	Female	Post-graduate degree	European New Zealander	More than $100,000
603	Group B	1	2	5	2	2	1	1	2	1	1	4	2	5	1	1	1	1	5	3	5	5	5	3	3	4	3	4	5	5	3	3	4	5	1	4	5	1																																5	5	4	5	4	4	2	3	3	2	5	5	1	5	I strongly believe that staying at home if you feel unwell is a bad thing to do	5	1	3	3	3	1	4	1	Definitely	Definitely	4	5	3	2	4	4	2	4	3	2	4	4	1	4	I really think testing people for Covid-19 is the right thing to do	5	1	1	1	4	1	2	1	3	1	No		70 years and over	Male	Post-graduate degree	European New Zealander	$70,000 to $100,000
604	Group A	2	2	4	2	2	2	2	2	2	2	4	2	5	2	2	2	2	5	4	4	5	4	4	4	4	4	4	4	4	4	4	4	4	2	4	4	4	4	4	4	4	4	4	2	4	4	2	5	5	1	5	I really think wearing face masks is the right thing to do	5	1	2	2	2	2	2	2	2	2	5	1	3	2	Always	N/A	4	4	5	5	4	5	2	4	5	2	5	5	1	5	I strongly believe that staying at home if you feel unwell is a bad thing to do	4	2	2	3	2	2	2	2	Definitely	Definitely																												60-69 years	Male	Post-graduate degree	European New Zealander	$20,000 to $50,000
605	Group A	2	4	5	2	2	2	2	3	3	2	4	4	4	2	2	3	2	4	4	4	5	2	4	4	4	4	4	4	5	4	4	4	4	4	4	4	2	4	4	4	4	4	4	2	4	4	4	4	4	2	3	It doesn't really matter to me whether or not I wear a face mask	4	2	4	4	4	4	4	2	2	3	4	3	3	4	Often	Never	4	4	4	4	4	4	4	4	4	4	5	5	2	4	I really think staying at home if you feel unwell is the right thing to do	4	2	4	4	4	2	4	2	Definitely	Definitely																												40-49 years	Female	Bachelor degree	Other	$50,000 to $70,000
606	Group B	2	1	5	2	1	1	2	4	1	2	4	2	5	2	1	2	2	5	4	5	5	5	4	5	5	5	5	2	5	5	5	2	5	5	4	5	4																																4	4	5	4	4	5	4	4	4	4	5	4	1	5	I really think staying at home if you feel unwell is the right thing to do	4	2	4	4	2	2	2	1	Probably	Definitely	4	5	5	5	4	4	2	4	5	2	5	5	1	5	I really think testing people for Covid-19 is the right thing to do	5	1	2	3	4	1	4	2	2	2	Yes	Yes	40-49 years	Female	Bachelor degree	European New Zealander	$20,000 to $50,000
607	Group A	1	1	5	1	2	1	1	4	2	1	4	1	5	3	2	2	4	5	5	5	5	5	5	3	5	3	5	5	5	5	5	5	5	5	5	5	5	5	5	5	5	5	5	4	5	5	2	5	5	1	5	I really think wearing face masks is the right thing to do	4	2	3	2	1	1	1	1	3	2	5	1	4	4	Often	Rarely	5	5	5	5	5	5	2	5	5	2	5	5	1	5	I really think staying at home if you feel unwell is the right thing to do	5	1	1	2	1	1	3	1	Definitely	Definitely																												40-49 years	Female	Post-graduate degree	Other	Prefer not to say
608	Group A	3	2	5	3	5	4	2	5	4	4	5	4	3	3	3	3	3	5	3	4	3	3	3	3	5	3	3	4	5	5	3	3	3	5	4	4	4	5	5	5	5	4	5	5	5	4	4	4	4	4	4	I really think wearing face masks is the right thing to do	3	3	3	3	3	3	5	3	5	3	4	3	3	3	Always	Always	5	5	5	5	5	5	5	4	4	4	5	5	5	5	I really think staying at home if you feel unwell is the right thing to do	5	4	3	3	3	5	5	3	Probably	Probably																												30-39 years	Male	Certificate (1-6)	European New Zealander	$20,000 to $50,000
609	Group C	1	1	5	1	2	1	1	3	1	1	5	1	5	1	1	1	4	5	5	5	5	5	4	2	5	4	4	5	5	5	4	5	5	5	5	5	5	2	3	5	3	4	4	1	4	4	1	5	5	1	5	I really think wearing face masks is the right thing to do	4	1	2	2	2	1	1	2	2	2	4	1	4	2	Often	Never																										3	5	2	4	3	2	1	4	4	1	5	5	2	5	I really think testing people for Covid-19 is the right thing to do	5	1	1	2	2	1	2	1	4	1	No		40-49 years	Female	Bachelor degree	MÄori	More than $100,000
610	Group A	3	2	4	2	3	2	2	1	3	2	3	1	5	2	2	1	3	5	4	4	5	3	3	3	4	3	3	2	5	2	4	3	3	3	3	3	3	2	3	2	3	3	4	2	4	3	2	4	4	1	4	I really think wearing face masks is the right thing to do	3	2	2	4	1	1	3	2	2	3	4	2	3	4	Often	Never	2	3	1	3	3	2	2	3	3	3	4	4	1	4	I really think staying at home if you feel unwell is the right thing to do	3	2	2	3	3	2	3	2	Probably	Probably																												50-59 years	Male	Diploma (5-7)	European New Zealander	More than $100,000
611	Group C	4	2	3	4	2	4	2	5	1	2	4	2	2	4	3	4	3	2	3	2	4	1	4	3	1	2	4	3	4	2	3	2	4	2	3	3	4	4	4	4	2	2	3	2	4	3	2	1	2	2	4	It doesn't really matter to me whether or not I wear a face mask	2	4	4	4	3	2	4	4	4	4	4	2	4	2	Often	Sometimes																										3	4	2	3	3	3	2	2	2	2	2	4	4	4	I haven't put much thought into testing people for Covid-19	4	4	2	3	4	3	2	4	2	2	No		30-39 years	Female	Diploma (5-7)	European New Zealander	$20,000 to $50,000
612	Group B	1	1	4	1	3	1	2	3	3	1	4	2	4	4	2	2	4	4	4	4	4	4	4	3	4	4	4	4	4	4	4	3	4	4	3	4	4																																4	4	4	4	3	4	2	3	4	2	4	4	2	4	I really think staying at home if you feel unwell is the right thing to do	4	2	2	2	2	2	2	2	Definitely	Definitely	4	4	3	4	3	3	2	3	4	2	3	4	2	4	I really think testing people for Covid-19 is the right thing to do	4	2	3	2	2	2	2	2	2	2	No		50-59 years	Female	Bachelor degree	European New Zealander	More than $100,000
613	Group B	1	5	4	1	1	1	2	4	2	1	5	1	5	4	1	2	2	5	5	5	5	5	4	5	5	5	5	5	5	5	5	5	5	1	5	5	1																																5	4	5	1	5	5	1	5	5	1	5	5	1	5	I really think staying at home if you feel unwell is the right thing to do	5	1	2	1	1	1	3	1	Definitely	Definitely	5	1	4	1	5	4	1	5	4	1	5	5	1	5	I really think testing people for Covid-19 is the right thing to do	5	1	2	1	2	1	4	1	4	1	No		60-69 years	Male	Diploma (5-7)	European New Zealander	More than $100,000
614	Group A	3	5	4	2	3	5	5	3	5	4	2	5	2	5	2	4	3	3	3	4	5	3	3	4	2	5	5	2	2	2	4	2	2	4	2	3	4	2	3	2	2	2	2	2	3	3	4	2	2	4	2	It doesn't really matter to me whether or not I wear a face mask	2	4	4	4	4	4	3	4	4	4	4	3	1	4	Never	Never	4	4	4	2	2	4	2	4	4	2	4	4	2	4	I strongly believe that staying at home if you feel unwell is a bad thing to do	4	2	2	2	2	4	2	2	Definitely	Maybe																												50-59 years	Male	Post-graduate diploma/certificate	European New Zealander	$50,000 to $70,000
615	Group B	5	2	5	2	1	1	1	3	1	3	3	5	5	3	2	4	4	5	4	5	5	4	5	4	4	4	5	5	5	5	3	3	5	2	3	5	3																																5	4	4	3	5	5	3	5	4	5	5	5	1	5	I really think staying at home if you feel unwell is the right thing to do	4	2	4	2	2	2	4	1	Definitely	Definitely	5	3	5	3	5	4	2	5	4	2	5	5	2	5	I really think testing people for Covid-19 is the right thing to do	5	1	3	2	4	3	3	1	1	1	No		18-29 years	Female	Bachelor degree	Other	$50,000 to $70,000
616	Group C	4	5	5	4	5	5	4	4	5	4	4	5	5	5	5	4	5	5	5	5	5	5	5	5	3	5	5	4	4	5	4	5	5	4	4	3	4	4	4	4	4	4	4	4	4	4	4	4	4	4	4	I really think wearing face masks is the right thing to do	4	4	5	4	4	4	4	4	4	5	4	4	4	4	Sometimes	Sometimes																										3	4	4	4	4	3	4	4	4	4	4	4	4	4	I haven't put much thought into testing people for Covid-19	4	5	4	4	5	4	5	5	5	4	Yes	No	40-49 years	Female	Bachelor degree	Pacific Islander	$70,000 to $100,000
617	Group C	2	2	4	2	3	1	3	4	2	2	2	2	4	4	4	4	4	4	3	3	4	3	3	3	3	3	4	3	3	3	5	3	4	4	3	4	3	2	2	2	2	3	2	3	2	2	3	3	3	3	3	I am not really sure if wearing face masks is the best way to go	3	3	3	3	3	2	2	3	4	3	3	3	2	3	Rarely	Never																										3	3	3	3	3	3	3	3	3	3	3	3	3	3	I really think testing people for Covid-19 is the right thing to do	4	3	3	3	3	2	4	2	3	3	No		50-59 years	Male	Post-graduate diploma/certificate	European New Zealander	Prefer not to say
618	Group B	2	2	4	2	2	2	2	2	3	2	4	2	3	4	2	4	4	3	2	3	3	3	3	3	2	3	4	3	3	3	3	3	3	3	3	3	4																																2	3	3	3	2	2	4	3	3	3	3	3	3	3	I am not really sure that staying at home if you feel unwell is the best way to go	3	3	3	2	4	4	3	2	Definitely	Definitely	3	3	3	4	3	3	3	3	3	3	3	3	2	3	I really think testing people for Covid-19 is the right thing to do	3	3	3	2	5	2	4	3	4	3	No		50-59 years	Female	Post-graduate diploma/certificate	European New Zealander	More than $100,000
619	Group B	2	2	4	2	2	2	2	3	2	2	3	2	4	3	2	2	2	4	4	4	4	4	4	2	4	4	4	4	4	4	3	4	4	4	3	4	4																																4	4	4	3	4	4	2	4	4	2	5	5	2	4	I really think staying at home if you feel unwell is the right thing to do	4	2	2	3	2	2	3	2	Definitely	Definitely	3	3	3	3	4	3	3	4	3	3	4	4	2	4	I really think testing people for Covid-19 is the right thing to do	3	3	3	2	3	3	3	2	3	2	No		40-49 years	Female	Post-graduate degree	Other	More than $100,000
620	Group A	2	2	4	1	2	2	2	3	4	2	4	4	4	2	2	2	4	5	4	4	5	5	3	4	4	3	4	4	4	4	4	4	5	3	3	5	3	4	4	4	4	4	4	3	4	4	3	4	4	2	4	I really think wearing face masks is the right thing to do	4	3	4	3	2	2	4	2	4	3	4	2	4	4	Always	N/A	4	4	3	4	4	4	2	4	4	2	5	5	2	4	I really think staying at home if you feel unwell is the right thing to do	2	2	3	2	2	2	4	2	Definitely	Definitely																												40-49 years	Female	Some or all of secondary school	Other	$50,000 to $70,000
621	Group A	3	4	5	1	3	3	3	3	3	1	4	5	4	3	3	3	3	4	3	4	4	4	3	4	4	4	4	4	3	4	4	4	5	2	4	4	3	3	3	3	3	3	3	3	3	3	3	3	3	3	3	I haven't put much thought into wearing face masks	3	4	3	3	3	3	4	3	4	3	3	4	3	3	Never	Never	4	4	4	4	3	4	3	4	4	4	4	4	4	5	I really think staying at home if you feel unwell is the right thing to do	5	3	3	3	3	3	5	3	Definitely	Definitely																												40-49 years	Female	Post-graduate degree	European New Zealander	$50,000 to $70,000
622	Group A	2	2	4	2	2	2	2	3	2	2	4	2	4	3	2	3	4	4	3	4	4	4	3	4	4	3	4	2	4	3	4	2	4	4	3	4	4	2	3	2	3	2	2	3	3	2	3	3	3	3	3	I am not really sure if wearing face masks is the best way to go	2	3	4	4	2	2	2	2	4	3	4	3	2	3	Never	Never	3	4	3	4	2	3	4	3	4	4	4	4	2	4	I really think staying at home if you feel unwell is the right thing to do	4	2	4	3	4	2	2	2	Maybe	Definitely																												40-49 years	Male	Bachelor degree	European New Zealander	Prefer not to say
623	Group A	1	1	5	1	5	1	2	3	3	1	5	2	5	1	1	1	1	5	5	5	5	5	5	5	5	5	5	5	5	5	4	5	5	2	5	5	5	5	4	5	2	5	5	1	5	5	1	5	5	1	5	I really think wearing face masks is the right thing to do	5	2	4	2	1	1	1	2	2	4	5	1	5	2	Always	Always	5	1	5	1	5	5	1	5	5	1	5	5	1	5	I really think staying at home if you feel unwell is the right thing to do	5	1	1	1	1	1	2	1	Definitely	Definitely																												40-49 years	Female	Bachelor degree	Other	More than $100,000
624	Group A	2	2	4	3	2	1	2	4	1	3	2	2	4	4	2	2	3	4	4	4	4	4	4	3	4	4	4	3	4	3	4	3	3	4	3	3	4	3	3	4	3	3	4	2	3	3	2	4	4	2	4	I really think wearing face masks is the right thing to do	4	2	3	3	3	2	2	3	4	3	4	2	2	4	Often	Rarely	4	3	3	4	3	4	2	4	4	2	4	4	2	4	I really think staying at home if you feel unwell is the right thing to do	4	2	2	2	2	2	2	2	Maybe	Definitely																												50-59 years	Male	Diploma (5-7)	European New Zealander	$70,000 to $100,000
625	Group B	1	2	4	3	3	1	2	4	2	3	5	1	5	4	1	2	3	5	5	5	5	4	5	3	5	4	5	5	5	5	4	5	5	4	5	5	4																																5	5	4	5	5	5	4	5	5	1	5	5	1	5	I really think staying at home if you feel unwell is the right thing to do	5	2	2	3	3	1	3	2	Definitely	Definitely	5	3	3	3	5	4	3	5	3	3	5	5	3	5	I haven't put much thought into testing people for Covid-19	5	3	3	3	5	1	4	1	3	1	No		30-39 years	Female	Bachelor degree	European New Zealander	More than $100,000
626	Group A	1	1	5	1	1	1	1	1	3	1	4	1	4	3	1	1	3	5	4	4	5	4	4	4	4	5	5	5	5	5	5	5	5	5	5	5	5	5	4	5	4	5	5	1	5	5	1	5	5	1	5	I really think wearing face masks is the right thing to do	5	1	1	1	1	1	1	3	3	1	5	1	3	4	Always	N/A	5	3	5	4	5	5	1	5	5	1	5	5	1	5	I really think staying at home if you feel unwell is the right thing to do	5	1	4	3	1	1	3	1	Definitely	Definitely																												50-59 years	Male	Some or all of secondary school	European New Zealander	$50,000 to $70,000
627	Group B	1	1	5	1	2	1	1	2	1	1	5	1	5	4	1	2	2	5	4	4	4	4	4	4	4	4	4	4	5	3	4	3	4	4	3	4	4																																4	5	3	4	4	4	2	4	4	2	5	5	1	5	I really think staying at home if you feel unwell is the right thing to do	4	2	2	2	2	1	2	2	Definitely	Definitely	4	4	3	4	4	4	2	4	3	2	4	4	1	4	I really think testing people for Covid-19 is the right thing to do	4	1	2	2	2	1	2	1	3	2	No		50-59 years	Female	Bachelor degree	Other	$70,000 to $100,000
628	Group A	1	2	5	1	2	1	4	2	3	2	5	2	3	2	2	4	2	5	5	5	4	5	5	4	4	4	5	5	3	4	5	3	4	4	4	4	3	4	3	5	5	5	4	4	4	5	4	4	4	2	4	I really think wearing face masks is the right thing to do	3	2	4	2	2	2	3	5	5	3	3	2	4	4	Always	Often	5	3	3	4	4	4	4	4	5	4	5	5	2	5	I really think staying at home if you feel unwell is the right thing to do	5	3	5	3	5	1	4	2	Probably not	Probably																												18-29 years	Male	Post-graduate diploma/certificate	European New Zealander	$50,000 to $70,000
629	Group C	3	5	5	4	5	3	4	5	5	4	5	4	5	5	2	3	5	4	4	5	2	4	4	2	2	4	4	4	4	4	4	5	4	5	4	3	3	5	4	2	2	5	5	5	4	2	5	4	4	4	5	I am not really sure if wearing face masks is the best way to go	4	3	5	4	3	4	3	4	4	3	5	4	5	5	Sometimes	Always																										5	5	4	5	4	5	5	5	5	4	4	4	4	5	I am not really sure if testing people for Covid-19 is the best way to go	1	4	4	2	3	4	2	3	3	5	No		30-39 years	Female	Certificate (1-6)	MÄori	Less than $20,000
630	Group C	2	1	5	1	2	1	1	3	1	1	4	2	4	2	2	2	2	4	4	4	4	4	4	4	4	4	4	4	4	3	4	2	4	4	2	4	4	2	3	2	2	2	3	3	2	3	3	4	4	2	4	I really think wearing face masks is the right thing to do	4	2	3	3	2	3	2	2	3	2	3	2	2	2	Sometimes	Sometimes																										2	4	2	3	2	2	4	2	3	4	4	3	2	4	I really think testing people for Covid-19 is the right thing to do	4	2	2	2	2	2	2	2	3	2	No		60-69 years	Male	Post-graduate diploma/certificate	European New Zealander	$70,000 to $100,000
631	Group C	2	4	4	2	3	2	4	3	3	3	4	4	3	3	3	4	3	4	4	4	4	4	4	4	4	4	4	3	3	3	2	4	4	3	4	4	2	4	2	3	2	4	4	3	4	4	2	4	4	4	4	It doesn't really matter to me whether or not I wear a face mask	4	3	2	2	4	2	4	2	5	5	4	2	2	5	Sometimes	Never																										3	2	2	3	2	2	3	3	2	2	2	2	4	4	I really think testing people for Covid-19 is the right thing to do	4	2	2	4	4	4	2	2	4	2	No		50-59 years	Female	Some or all of secondary school	European New Zealander	More than $100,000
632	Group B	3	2	5	1	2	1	2	3	3	2	4	3	4	3	3	3	4	4	4	4	4	4	4	4	3	3	4	3	3	2	3	2	3	3	2	3	3																																3	3	3	2	2	3	3	2	3	3	4	4	2	4	I really think staying at home if you feel unwell is the right thing to do	4	3	2	4	3	2	3	3	Probably not	Definitely	3	4	2	3	3	3	3	3	3	3	5	5	1	5	I really think testing people for Covid-19 is the right thing to do	4	2	3	4	3	2	3	2	3	3	No		30-39 years	Male	Post-graduate diploma/certificate	European New Zealander	$70,000 to $100,000
633	Group A	3	4	4	2	3	1	3	1	3	3	5	1	5	2	1	2	2	5	4	5	5	3	4	4	4	3	3	2	5	4	3	3	5	2	4	4	2	2	3	3	3	3	4	2	3	4	2	3	3	2	4	It doesn't really matter to me whether or not I wear a face mask	4	2	4	2	4	4	3	3	3	3	4	3	2	2	Often	Sometimes	3	3	3	3	3	4	2	3	3	3	4	4	2	4	I really think staying at home if you feel unwell is the right thing to do	4	3	3	2	2	4	3	2	Definitely not	Definitely																												60-69 years	Male	Post-graduate diploma/certificate	Other	More than $100,000
634	Group A	1	1	5	1	1	1	2	2	3	1	5	1	5	4	2	4	4	4	4	4	4	4	4	3	4	3	4	3	5	3	4	3	5	3	3	4	4	5	3	5	3	4	5	1	3	4	1	5	5	1	5	I really think wearing face masks is the right thing to do	5	1	1	1	1	1	1	1	1	1	5	1	5	3	Often	Always	5	3	4	3	3	5	3	3	3	3	5	5	1	5	I really think staying at home if you feel unwell is the right thing to do	5	3	3	3	2	1	4	1	Definitely	Definitely																												30-39 years	Male	Bachelor degree	Other	More than $100,000
635	Group C	2	5	1	1	1	2	2	2	2	2	5	2	1	4	4	2	2	4	1	5	4	4	4	2	4	4	3	4	4	3	2	4	4	1	3	4	4	4	5	3	3	4	3	4	4	4	4	4	5	4	4	I really think wearing face masks is the right thing to do	2	4	2	3	3	3	3	3	2	3	4	3	4	1	Often	Often																										1	1	3	4	3	2	2	4	3	2	4	4	5	5	I really think testing people for Covid-19 is the right thing to do	2	2	1	2	2	2	2	1	4	4	Yes	No	30-39 years	Male	Bachelor degree	Other	More than $100,000
636	Group A	1	3	2	4	4	2	3	3	2	2	3	2	2	4	3	2	4	4	3	2	2	4	1	3	2	3	1	3	4	3	2	2	3	2	4	2	3	3	2	4	4	2	5	3	2	3	4	3	1	2	4	I really think wearing face masks is the right thing to do	4	3	3	3	1	2	4	2	3	4	2	3	2	4	Sometimes	Often	1	3	2	3	5	4	5	4	4	2	2	3	3	4	It doesn't really matter to me whether or not people stay at home if they feel unwell	3	3	2	1	2	2	4	3	Maybe	Maybe																												30-39 years	Male	Post-graduate diploma/certificate	European New Zealander	$20,000 to $50,000
637	Group B	4	4	4	2	4	3	4	2	2	4	4	4	4	4	2	3	3	4	4	4	4	4	4	4	4	4	4	4	4	4	4	4	4	2	4	4	4																																3	4	4	4	4	4	4	4	4	4	4	5	4	4	I haven't put much thought into staying at home if you feel unwell	4	4	4	4	4	4	3	2	Probably	Maybe	4	4	4	4	4	4	3	4	3	4	4	4	2	4	I really think testing people for Covid-19 is the right thing to do	4	4	3	4	3	3	3	3	4	4	Yes	No	40-49 years	Male	Diploma (5-7)	Other	$50,000 to $70,000
638	Group B	1	1	5	1	2	1	1	3	2	1	4	1	4	2	3	2	4	4	4	4	4	4	4	4	4	4	4	4	4	4	4	4	4	4	4	4	4																																4	4	4	2	3	4	2	4	4	2	4	4	2	4	I really think staying at home if you feel unwell is the right thing to do	4	2	4	2	2	1	3	1	Definitely	Definitely	3	4	4	3	4	4	4	3	4	2	4	4	1	4	I really think testing people for Covid-19 is the right thing to do	4	2	2	2	4	2	4	1	3	1	No		40-49 years	Male	Post-graduate degree	European New Zealander	More than $100,000
639	Group C	1	1	5	1	2	1	1	3	2	1	5	1	4	3	2	2	3	5	5	5	5	4	5	4	4	4	4	4	4	4	5	4	4	5	4	5	5	3	4	3	4	4	4	3	4	4	3	5	5	1	5	I really think wearing face masks is the right thing to do	5	1	3	2	2	1	2	1	4	3	5	1	3	4	Often	Rarely																										4	4	3	4	4	4	4	5	4	4	4	5	1	4	I really think testing people for Covid-19 is the right thing to do	5	1	3	2	1	1	4	1	4	2	No		50-59 years	Female	Post-graduate degree	European New Zealander	More than $100,000
640	Group B	1	1	5	1	1	1	1	1	1	1	4	1	4	3	3	1	2	5	4	4	4	4	4	2	4	3	4	3	5	3	5	4	4	4	5	4	3																																4	5	4	4	5	4	5	4	4	3	5	5	1	5	I really think staying at home if you feel unwell is the right thing to do	4	2	2	2	1	2	4	2	Probably	Definitely	4	3	4	3	4	4	4	4	5	3	4	4	1	4	I really think testing people for Covid-19 is the right thing to do	4	2	2	2	2	2	4	2	2	2	No		30-39 years	Male	Bachelor degree	Other	$50,000 to $70,000
641	Group A	1	2	4	3	2	3	2	4	1	1	3	2	3	3	1	2	2	5	5	5	5	4	4	4	5	5	4	4	4	4	4	4	3	4	4	3	4	4	4	4	4	4	5	4	4	4	4	3	3	5	4	I really think wearing face masks is the right thing to do	3	3	3	3	1	1	1	2	3	3	3	3	3	3	Often	Sometimes	3	3	5	3	4	4	5	5	5	5	5	5	1	5	I really think staying at home if you feel unwell is the right thing to do	2	3	4	3	1	3	4	2	Probably	Maybe																												30-39 years	Male	Bachelor degree	European New Zealander	$20,000 to $50,000
642	Group B	5	1	5	1	2	2	3	3	3	1	5	1	4	3	3	3	4	4	3	3	4	3	3	3	3	3	3	4	2	2	3	4	4	4	3	3	4																																4	3	3	3	3	3	3	4	4	3	4	4	2	4	I haven't put much thought into staying at home if you feel unwell	4	4	3	3	4	4	4	4	Probably	Maybe	3	4	4	3	4	3	3	3	3	3	4	4	1	4	I strongly believe that testing people for Covid-19 is a bad thing to do	4	3	2	3	3	2	2	2	3	1	No		30-39 years	Male	Post-graduate degree	European New Zealander	$50,000 to $70,000
643	Group A	2	2	4	2	2	1	2	4	1	2	4	2	4	4	4	4	4	4	4	4	4	4	4	4	4	4	4	3	4	3	5	3	4	5	4	4	4	2	3	4	3	3	4	2	4	4	2	4	4	1	4	I really think wearing face masks is the right thing to do	4	2	2	2	2	2	2	1	2	2	4	1	4	3	Always	Always	2	5	2	4	2	4	2	2	4	2	5	5	1	5	I really think staying at home if you feel unwell is the right thing to do	5	1	2	2	2	1	3	1	Definitely	Definitely																												50-59 years	Male	Diploma (5-7)	European New Zealander	More than $100,000
644	Group C	3	5	3	1	2	3	5	3	3	4	2	4	4	4	3	3	5	4	3	4	3	4	2	4	4	5	5	5	2	3	2	3	4	5	3	4	4	3	2	2	2	4	2	5	3	3	4	3	3	4	3	It doesn't really matter to me whether or not I wear a face mask	2	4	5	4	5	5	2	2	4	3	3	4	2	3	Sometimes	Never																										4	3	2	4	3	3	4	3	2	5	3	3	3	4	I haven't put much thought into testing people for Covid-19	4	2	4	4	5	5	2	3	3	3	No		50-59 years	Male	Certificate (1-6)	European New Zealander	$20,000 to $50,000
645	Group C	4	3	5	5	4	4	4	4	3	4	5	4	4	3	3	3	3	3	4	3	3	3	3	3	3	3	3	3	4	3	4	4	4	4	4	4	5	3	3	3	3	3	4	3	3	3	3	3	3	3	2	I really think wearing face masks is the right thing to do	3	4	3	3	3	3	3	3	3	3	4	3	3	4	Often	Sometimes																										3	3	3	3	3	2	3	3	3	3	4	4	4	3	I haven't put much thought into testing people for Covid-19	3	3	3	3	3	3	3	3	3	3	No		18-29 years	Male	Bachelor degree	European New Zealander	$20,000 to $50,000
646	Group C	1	2	5	1	3	1	1	1	1	1	1	1	5	3	1	3	3	5	4	4	5	4	4	4	4	4	4	4	4	3	3	3	4	5	4	5	3	3	3	3	3	4	3	2	4	4	2	4	4	1	4	I really think wearing face masks is the right thing to do	5	3	4	2	2	2	3	2	3	2	4	2	4	4	Often	Often																										5	5	3	4	4	5	4	4	5	3	5	5	1	5	I really think testing people for Covid-19 is the right thing to do	5	2	1	1	2	1	2	1	4	2	Yes	Yes	40-49 years	Male	Bachelor degree	Other	$70,000 to $100,000
647	Group C	1	1	5	1	2	4	3	4	3	1	5	1	4	4	4	4	4	3	4	5	5	4	3	4	3	2	4	3	4	4	5	4	4	5	4	4	5	4	4	4	3	4	4	4	4	5	3	4	4	2	4	I really think wearing face masks is the right thing to do	4	2	5	4	3	3	4	2	3	3	5	3	3	5	Always	Never																										3	3	4	3	3	4	5	3	4	4	4	4	2	4	I really think testing people for Covid-19 is the right thing to do	4	4	2	2	4	3	4	3	4	4	No		50-59 years	Male	Bachelor degree	Other	More than $100,000
648	Group C	4	4	4	3	4	4	4	2	3	4	4	3	3	3	4	4	4	4	3	4	4	4	4	4	4	3	2	4	4	3	3	4	4	4	3	5	5	4	4	5	4	5	3	4	4	3	4	4	2	3	4	I strongly believe that wearing face masks is a bad thing to do	4	5	4	3	5	5	3	4	3	5	5	4	4	3	Sometimes	Sometimes																										4	3	3	4	4	4	2	4	4	4	4	4	2	4	I strongly believe that testing people for Covid-19 is a bad thing to do	2	3	5	4	1	4	2	2	5	3	No		18-29 years	Female	Certificate (1-6)	Other	$20,000 to $50,000
649	Group A	2	2	4	2	3	2	4	3	3	2	4	4	2	4	4	5	5	3	4	4	4	2	4	2	4	4	4	3	2	2	4	4	2	5	4	2	5	2	2	2	3	4	2	2	4	2	2	2	4	2	2	It doesn't really matter to me whether or not I wear a face mask	2	4	4	4	4	4	4	4	4	4	2	4	1	4	Rarely	Sometimes	4	2	4	4	4	4	5	4	4	4	5	5	2	5	I really think staying at home if you feel unwell is the right thing to do	4	4	4	4	4	2	4	3	Definitely	Probably																												30-39 years	Female	Post-graduate degree	Other	$70,000 to $100,000
650	Group C	2	3	4	1	2	1	2	2	3	1	3	3	4	3	3	3	3	4	2	3	4	3	3	4	3	4	3	3	4	3	4	4	3	3	4	4	3	4	5	4	4	4	3	4	3	3	5	3	3	2	4	I am not really sure if wearing face masks is the best way to go	4	4	4	3	3	4	4	5	3	3	3	3	4	3	Sometimes	Sometimes																										3	4	4	4	3	4	3	3	3	4	5	3	4	3	I really think testing people for Covid-19 is the right thing to do	4	3	3	4	3	3	3	4	4	4	Yes	Yes	30-39 years	Female	Bachelor degree	Other	More than $100,000
651	Group A	1	4	4	1	2	1	3	3	1	3	4	2	2	5	5	4	4	4	4	3	4	4	4	4	3	4	4	1	3	2	2	1	3	5	5	1	5	3	1	3	1	1	4	1	4	3	3	4	5	1	5	I really think wearing face masks is the right thing to do	3	2	3	3	2	1	2	3	2	3	5	1	3	3	Often	Always	3	3	3	3	4	3	2	5	3	2	4	4	2	4	I really think staying at home if you feel unwell is the right thing to do	4	2	1	1	2	2	4	1	Definitely	Definitely																												30-39 years	Male	Post-graduate degree	Other	More than $100,000
652	Group A	1	1	5	1	3	1	2	3	2	2	5	1	5	2	1	2	2	4	4	5	5	4	4	4	4	4	4	4	4	4	4	3	4	2	3	4	2	4	4	3	4	4	4	2	4	4	2	4	4	1	4	I really think wearing face masks is the right thing to do	4	2	2	2	1	1	2	1	2	2	4	2	3	3	Often	Often	3	3	4	4	4	4	2	4	4	2	5	4	1	4	I really think staying at home if you feel unwell is the right thing to do	5	2	2	3	2	1	2	1	Definitely	Definitely																												40-49 years	Male	Bachelor degree	European New Zealander	More than $100,000
653	Group A	1	4	5	1	1	1	3	1	3	1	4	2	5	3	2	4	3	5	4	5	5	5	3	4	5	4	4	4	5	2	3	3	4	4	4	4	4	4	3	2	2	4	3	1	3	3	2	4	4	2	4	I really think wearing face masks is the right thing to do	4	2	3	3	2	1	2	2	3	2	4	1	1	4	Often	Often	4	4	2	4	4	4	2	4	3	3	5	4	2	5	I really think staying at home if you feel unwell is the right thing to do	4	2	2	4	1	1	2	1	Definitely	Definitely																												30-39 years	Female	Diploma (5-7)	European New Zealander	More than $100,000
654	Group C	2	2	4	2	3	1	2	4	3	2	4	2	5	4	2	3	4	4	4	4	4	4	4	4	4	4	4	4	4	4	4	4	4	4	4	4	4	4	4	4	4	4	4	4	4	4	4	4	4	2	4	I really think wearing face masks is the right thing to do	4	4	4	4	4	2	3	2	2	2	4	2	4	4	Always	Always																										4	4	4	4	4	4	4	4	4	4	4	4	4	4	I really think testing people for Covid-19 is the right thing to do	4	4	4	3	3	3	3	2	3	4	No		60-69 years	Female	Bachelor degree	Other	Prefer not to say
655	Group C	2	2	4	2	2	1	2	4	1	2	4	2	4	2	2	2	2	4	4	4	4	4	4	4	4	4	4	4	4	2	2	3	4	2	4	3	2	4	3	4	2	3	4	2	4	4	2	4	4	1	4	I really think wearing face masks is the right thing to do	4	2	2	3	2	2	2	2	2	2	4	2	3	2	Often	Never																										3	2	3	2	3	3	2	3	3	2	3	3	2	3	I really think testing people for Covid-19 is the right thing to do	4	2	2	2	3	2	2	2	3	2	No		30-39 years	Male	Certificate (1-6)	European New Zealander	$50,000 to $70,000
656	Group B	2	4	4	3	2	3	3	3	4	3	2	4	2	4	3	4	3	3	2	3	4	3	3	4	3	2	3	3	4	2	3	4	4	4	4	4	5																																3	5	4	5	4	3	4	4	4	4	4	5	4	5	I haven't put much thought into staying at home if you feel unwell	3	3	4	4	3	4	5	4	Maybe	Probably	3	3	4	5	4	4	4	4	3	4	3	3	4	3	I am not really sure if testing people for Covid-19 is the best way to go	4	4	4	3	5	3	3	4	3	5	No		30-39 years	Female	Diploma (5-7)	Other	More than $100,000
657	Group B	4	2	4	2	2	2	2	4	3	2	4	2	4	3	3	3	4	4	4	4	4	4	4	4	4	4	4	4	4	4	4	4	4	4	4	4	4																																4	4	4	4	4	4	4	4	4	4	4	4	4	4	I really think staying at home if you feel unwell is the right thing to do	4	2	2	4	4	4	4	4	Definitely	Definitely	4	3	4	4	4	4	4	4	4	4	4	4	2	4	I am not really sure if testing people for Covid-19 is the best way to go	4	4	4	4	3	4	4	2	3	4	No		60-69 years	Female	Bachelor degree	Other	Prefer not to say
658	Group C	1	2	5	1	2	1	2	1	2	2	4	2	3	3	2	4	4	3	3	3	1	2	3	3	4	3	4	3	4	2	3	4	4	3	3	2	4	3	3	4	4	3	3	4	4	4	2	3	4	4	4	It doesn't really matter to me whether or not I wear a face mask	4	3	4	4	2	2	3	4	3	4	2	4	3	3	Rarely	Sometimes																										4	3	4	4	4	3	4	3	3	4	4	4	3	4	I am not really sure if testing people for Covid-19 is the best way to go	3	4	4	3	4	4	4	2	2	3	No		30-39 years	Female	Post-graduate degree	European New Zealander	More than $100,000
659	Group C	1	1	4	1	1	1	1	3	3	1	4	1	5	3	3	2	2	4	3	4	4	4	4	4	4	4	4	3	4	4	4	3	4	2	3	4	2	4	4	4	4	4	4	2	4	4	1	4	4	1	4	I really think wearing face masks is the right thing to do	4	2	2	2	1	1	3	2	2	3	4	1	4	2	Often	N/A																										3	4	3	4	3	3	2	3	3	2	5	5	1	5	I am not really sure if testing people for Covid-19 is the best way to go	3	2	2	2	3	1	3	2	2	2	No		60-69 years	Female	Some or all of secondary school	European New Zealander	Less than $20,000
660	Group B	2	2	5	1	2	2	2	3	2	1	5	4	5	5	2	4	2	5	4	5	5	4	2	5	5	4	4	4	5	2	5	4	5	2	4	5	4																																5	4	5	4	4	2	5	5	2	2	5	5	2	5	I really think staying at home if you feel unwell is the right thing to do	1	2	2	4	2	1	4	2	Probably	Definitely	4	5	4	4	2	5	2	3	4	2	5	2	2	5	I really think testing people for Covid-19 is the right thing to do	3	2	2	2	4	2	5	2	4	1	No		18-29 years	Female	Post-graduate diploma/certificate	Other	$50,000 to $70,000
661	Group B	5	4	4	4	4	5	5	4	4	5	4	5	5	4	4	5	4	4	5	5	4	4	4	4	5	4	4	4	4	4	5	4	5	4	5	5	5																																4	4	4	4	4	5	5	4	5	4	4	4	4	5	I strongly believe that staying at home if you feel unwell is a bad thing to do	4	5	4	4	4	5	4	4	Definitely	Probably	4	5	5	4	3	3	4	4	3	4	4	5	4	4	I am not really sure if testing people for Covid-19 is the best way to go	5	4	4	4	4	4	4	4	5	5	No		30-39 years	Male	Bachelor degree	Other	$50,000 to $70,000
662	Group C	2	3	4	2	3	1	2	4	3	2	5	1	5	4	1	1	3	5	5	5	5	5	5	5	5	5	5	5	5	5	5	5	5	5	5	5	5	3	5	5	1	5	5	4	5	5	4	4	5	1	5	I really think wearing face masks is the right thing to do	5	2	2	1	2	2	2	2	4	2	5	2	3	3	Always	Often																										3	2	5	3	3	5	3	3	5	4	3	5	2	4	I really think testing people for Covid-19 is the right thing to do	5	1	1	2	4	2	3	2	3	2	Yes	Yes	60-69 years	Female	Some or all of secondary school	Other	$20,000 to $50,000
663	Group A	1	2	4	2	2	1	1	4	2	2	4	1	4	3	2	3	3	4	4	4	4	4	4	4	4	4	4	4	4	4	4	3	4	4	3	4	4	4	3	4	3	4	4	3	3	4	3	4	4	1	4	I really think wearing face masks is the right thing to do	4	2	3	3	2	2	3	2	2	3	4	2	3	3	Often	N/A	4	4	4	4	4	4	3	4	4	2	4	4	2	4	I really think staying at home if you feel unwell is the right thing to do	4	2	2	3	2	2	2	2	Definitely	Definitely																												40-49 years	Female	Some or all of secondary school	MÄori	$20,000 to $50,000
664	Group C	3	3	3	3	3	3	3	3	3	3	3	3	5	3	3	3	3	5	5	5	5	5	5	5	5	5	5	5	5	5	5	5	5	5	5	5	5	5	5	5	5	5	5	5	5	5	5	5	5	5	5	I haven't put much thought into wearing face masks	5	5	5	5	5	5	5	5	5	5	5	5	5	5	Sometimes	Often																										5	5	5	5	5	5	5	5	5	5	5	5	5	5	It doesn't really matter to me whether or not people are tested for Covid-19	5	5	5	5	5	5	5	5	5	5	Yes	No	40-49 years	Male	Diploma (5-7)	Pacific Islander	$70,000 to $100,000
665	Group A	2	2	4	2	3	2	2	3	3	2	4	3	3	4	3	3	4	4	4	4	4	4	4	4	4	4	4	3	4	4	4	4	4	3	4	4	3	3	4	4	3	4	3	3	4	3	2	3	3	2	4	It doesn't really matter to me whether or not I wear a face mask	4	3	4	3	3	2	4	2	4	2	4	2	2	5	Often	N/A	4	4	4	3	4	4	2	4	4	2	4	4	2	4	I really think staying at home if you feel unwell is the right thing to do	4	2	3	2	2	2	4	2	Maybe	Definitely																												40-49 years	Female	Diploma (5-7)	Other	$70,000 to $100,000
666	Group B	2	2	4	2	2	2	4	3	4	2	4	5	4	2	2	2	3	4	4	4	4	4	4	2	4	2	4	4	4	4	3	4	4	3	4	4	2																																4	4	4	4	4	4	2	4	4	2	5	5	2	5	I really think staying at home if you feel unwell is the right thing to do	4	2	2	2	4	2	2	2	Definitely	Definitely	4	4	4	4	4	4	2	4	4	2	4	4	2	4	I really think testing people for Covid-19 is the right thing to do	4	2	2	2	2	2	2	2	2	2	No		60-69 years	Male	Certificate (1-6)	European New Zealander	$20,000 to $50,000
667	Group A	2	2	5	2	2	2	3	3	3	2	5	3	3	4	3	4	4	4	3	4	4	3	4	3	3	3	3	3	3	3	5	3	3	2	2	3	2	3	3	3	3	3	4	1	3	3	1	4	5	2	5	I really think wearing face masks is the right thing to do	4	2	4	2	2	2	3	3	3	3	4	1	5	3	Always	Always	4	4	3	4	4	3	1	4	4	1	5	5	1	5	I really think staying at home if you feel unwell is the right thing to do	4	1	2	2	3	1	3	1	Definitely	Definitely																												30-39 years	Male	Certificate (1-6)	Other	$70,000 to $100,000
668	Group A	2	1	5	1	3	2	2	3	2	1	5	2	5	2	2	2	2	5	4	5	5	5	5	4	5	4	4	4	5	3	4	2	4	5	4	4	4	2	2	2	2	2	2	2	2	2	2	2	2	2	2	I am not really sure if wearing face masks is the best way to go	3	4	4	4	4	2	3	4	4	4	2	4	1	4	Never	N/A	4	3	3	3	2	4	3	2	3	3	4	4	1	4	I really think staying at home if you feel unwell is the right thing to do	4	2	3	1	3	2	2	2	Maybe	Definitely																												60-69 years	Male	Certificate (1-6)	European New Zealander	$20,000 to $50,000
669	Group A	1	1	4	1	1	1	2	3	1	1	3	1	4	3	3	3	4	4	3	4	4	4	4	5	4	4	4	4	4	4	4	4	4	5	4	3	4	4	4	4	4	4	3	4	4	4	4	4	4	4	4	I haven't put much thought into wearing face masks	4	3	3	3	3	3	3	4	3	3	2	3	3	4	Sometimes	Sometimes	3	4	3	3	3	4	3	3	4	3	3	3	3	4	I am not really sure that staying at home if you feel unwell is the best way to go	4	4	4	4	4	3	4	4	Probably	Probably																												40-49 years	Male	Post-graduate degree	Other	More than $100,000
670	Group B	2	4	5	2	1	1	3	3	4	2	4	4	3	2	3	4	4	4	4	5	4	4	3	2	4	1	2	4	4	4	2	3	4	4	3	4	4																																4	4	3	4	4	3	3	4	3	4	4	4	2	4	I really think staying at home if you feel unwell is the right thing to do	4	4	3	2	4	2	4	3	Definitely	Definitely	3	4	4	4	3	4	2	3	4	2	4	4	2	4	I really think testing people for Covid-19 is the right thing to do	4	3	3	2	2	2	4	2	3	2	Yes	No	30-39 years	Male	Diploma (5-7)	European New Zealander	$70,000 to $100,000
671	Group C	3	3	3	3	3	3	3	3	3	3	3	3	5	3	2	2	5	4	4	4	4	4	4	4	4	4	4	4	4	4	4	4	4	4	4	4	4	3	3	3	3	3	3	3	3	3	3	2	2	2	2	I haven't put much thought into wearing face masks	3	3	3	3	3	3	3	3	3	3	3	3	3	3	N/A	N/A																										3	3	3	3	3	3	3	3	3	3	3	3	3	3	It doesn't really matter to me whether or not people are tested for Covid-19	3	3	3	3	3	3	3	3	3	3	No		70 years and over	Male	Some or all of secondary school	European New Zealander	$20,000 to $50,000
672	Group B	3	3	3	2	3	2	2	2	2	2	2	2	3	3	3	3	3	2	3	3	3	3	3	3	2	3	3	3	3	2	3	3	3	3	3	3	4																																3	3	3	3	3	3	3	2	4	3	3	3	3	3	I really think staying at home if you feel unwell is the right thing to do	3	3	3	3	3	3	3	3	Maybe	Maybe	2	3	3	3	2	3	3	4	3	3	3	3	3	2	I am not really sure if testing people for Covid-19 is the best way to go	3	3	2	2	3	3	3	2	3	3	No		30-39 years	Female	Bachelor degree	Other	More than $100,000
673	Group B	1	2	4	1	1	1	1	3	4	1	5	1	4	4	1	4	4	4	4	4	4	4	4	4	4	4	4	4	4	3	4	4	4	4	4	4	4																																4	4	4	4	4	4	2	4	4	2	4	4	2	4	I really think staying at home if you feel unwell is the right thing to do	4	2	2	4	4	2	2	2	Definitely	Definitely	4	4	4	4	4	4	2	4	4	2	4	4	2	4	I really think testing people for Covid-19 is the right thing to do	4	2	3	2	5	2	2	2	3	2	No		50-59 years	Male	Bachelor degree	Other	$50,000 to $70,000
674	Group C	3	3	4	3	4	3	3	3	3	3	3	3	3	4	3	4	3	3	3	3	3	3	3	3	3	4	3	4	3	3	4	3	4	3	3	3	4	3	3	3	3	3	4	4	3	3	3	3	3	3	3	I am not really sure if wearing face masks is the best way to go	4	4	3	3	3	4	4	4	4	4	4	4	3	3	Never	Never																										4	4	3	3	3	4	3	3	3	4	3	3	3	3	I strongly believe that testing people for Covid-19 is a bad thing to do	3	3	4	4	4	3	3	4	4	4	No		40-49 years	Male	Bachelor degree	European New Zealander	$50,000 to $70,000
675	Group A	2	1	5	1	2	1	2	1	3	2	3	2	2	4	2	3	3	2	2	2	2	2	2	2	3	3	4	2	3	1	4	2	2	4	2	2	4	2	2	1	2	3	2	3	3	2	3	3	3	2	3	It doesn't really matter to me whether or not I wear a face mask	3	3	3	4	4	3	3	4	4	2	3	3	3	3	Rarely	Never	3	3	2	3	3	3	4	3	3	4	4	4	1	4	I really think staying at home if you feel unwell is the right thing to do	4	3	2	3	2	2	2	2	Probably	Definitely																												30-39 years	Female	Bachelor degree	European New Zealander	More than $100,000
676	Group C	2	4	3	3	2	2	4	4	3	3	3	2	3	4	2	2	3	2	3	2	3	3	2	2	2	3	4	3	3	4	2	3	3	2	3	4	3	3	3	2	2	3	3	3	4	2	2	3	3	2	2	I really think wearing face masks is the right thing to do	3	4	3	2	3	3	3	3	3	3	2	4	4	3	Often	Often																										4	3	2	2	2	2	2	3	3	3	3	4	3	3	I really think testing people for Covid-19 is the right thing to do	2	3	2	2	2	2	2	2	3	2	No		30-39 years	Male	Bachelor degree	European New Zealander	$20,000 to $50,000
677	Group B	2	2	4	2	3	2	2	3	3	2	3	2	3	2	2	4	2	4	4	4	4	4	3	3	4	3	4	3	4	4	3	2	4	4	2	4	4																																3	4	3	4	4	4	2	2	3	4	5	5	1	4	I really think staying at home if you feel unwell is the right thing to do	3	2	3	4	2	2	4	2	Definitely	Probably	2	4	2	3	2	3	2	2	2	2	4	4	2	4	I really think testing people for Covid-19 is the right thing to do	4	2	3	4	3	2	4	2	3	2	No		60-69 years	Female	Bachelor degree	European New Zealander	$70,000 to $100,000
678	Group A	1	1	4	1	3	1	1	3	3	2	4	1	5	2	2	1	5	5	4	5	5	5	4	4	5	4	4	4	5	4	5	4	5	5	4	5	4	3	4	4	4	3	4	2	4	4	2	4	4	1	4	I really think wearing face masks is the right thing to do	4	2	2	2	2	2	3	3	2	2	4	2	4	4	Always	Always	4	4	2	2	3	4	2	4	4	2	5	5	1	5	I really think staying at home if you feel unwell is the right thing to do	5	2	2	2	2	1	2	2	Definitely	Definitely																												60-69 years	Female	Some or all of secondary school	European New Zealander	$20,000 to $50,000
679	Group C	2	2	4	2	3	1	2	3	3	1	3	3	3	3	3	3	3	5	3	4	4	3	3	3	4	4	4	3	4	3	3	3	4	3	3	3	4	4	3	4	3	4	4	3	4	4	2	4	4	2	4	I really think wearing face masks is the right thing to do	3	3	4	3	2	2	3	3	2	3	4	2	3	2	Always	N/A																										3	3	3	3	3	3	3	3	3	3	3	3	2	3	I haven't put much thought into testing people for Covid-19	3	2	3	2	3	3	3	2	3	3	No		70 years and over	Male	Some or all of secondary school	European New Zealander	$20,000 to $50,000
680	Group A	1	1	5	1	3	1	2	3	4	1	5	1	4	2	3	2	2	5	5	5	5	5	5	5	5	5	4	5	4	5	4	3	4	1	4	5	1	4	4	3	3	4	4	2	3	4	3	4	4	1	5	I am not really sure if wearing face masks is the best way to go	4	3	2	4	4	5	5	2	3	2	4	3	3	2	Rarely	Sometimes	5	1	5	1	3	5	1	3	5	1	5	5	1	5	I really think staying at home if you feel unwell is the right thing to do	5	1	1	2	2	1	4	1	Definitely	Definitely																												40-49 years	Female	Post-graduate degree	Other	$70,000 to $100,000
681	Group A	2	5	5	2	3	3	1	3	1	1	4	2	3	4	2	3	4	4	4	4	4	4	4	4	4	4	4	4	4	4	3	3	4	2	3	4	2	3	3	4	3	4	4	2	4	4	3	5	5	1	5	I really think wearing face masks is the right thing to do	4	2	3	3	2	2	2	3	4	3	4	3	4	4	Always	Always	3	3	3	3	3	3	2	3	3	2	5	5	2	5	I really think staying at home if you feel unwell is the right thing to do	3	2	3	3	2	2	2	3	Definitely	Definitely																												60-69 years	Male	Bachelor degree	Other	More than $100,000
682	Group C	1	5	5	1	1	1	1	1	1	1	5	1	5	5	1	3	1	4	1	5	5	5	5	4	1	4	5	3	3	3	3	3	3	3	3	3	3	3	3	3	3	3	3	3	3	3	3	5	5	1	5	I really think wearing face masks is the right thing to do	3	3	3	3	3	3	3	3	3	3	3	3	3	3	Always	Always																										3	3	3	3	3	3	3	3	3	3	3	3	3	3	I really think testing people for Covid-19 is the right thing to do	3	3	3	3	3	3	3	3	3	3	Yes	No	18-29 years	Male	Bachelor degree	Other	More than $100,000
683	Group A	1	1	4	1	3	1	1	3	1	1	3	1	3	3	2	3	3	4	4	4	4	4	4	2	4	3	4	3	4	3	3	3	4	5	3	4	4	3	3	3	3	3	3	4	3	4	4	4	4	2	4	I really think wearing face masks is the right thing to do	4	2	3	4	4	3	2	4	3	3	3	3	3	3	Often	Always	3	4	4	4	3	3	2	3	4	2	4	4	1	4	I really think staying at home if you feel unwell is the right thing to do	4	2	3	2	2	2	3	2	Definitely	Definitely																												50-59 years	Male	Post-graduate degree	Other	More than $100,000
684	Group C	2	2	5	2	3	1	2	3	2	2	3	2	5	2	1	2	2	5	4	4	5	4	4	3	4	3	4	4	4	4	4	4	5	4	4	5	4	4	4	4	3	4	4	3	4	4	2	5	5	1	5	I really think wearing face masks is the right thing to do	5	2	2	2	2	2	3	2	2	3	5	2	3	2	Always	Often																										5	5	5	1	5	5	2	5	5	2	5	5	1	5	I really think testing people for Covid-19 is the right thing to do	5	1	1	2	1	1	4	1	1	1	Yes	No	70 years and over	Female	Post-graduate degree	European New Zealander	$20,000 to $50,000
685	Group B	2	2	4	2	2	2	2	4	2	2	2	2	3	4	2	2	4	4	4	4	4	3	4	3	4	4	4	3	4	3	3	3	4	4	4	4	4																																4	4	2	4	4	4	2	4	4	2	4	4	4	4	I really think staying at home if you feel unwell is the right thing to do	4	2	4	2	2	2	2	2	Definitely	Definitely	4	4	4	4	4	4	2	4	4	2	4	4	2	4	I really think testing people for Covid-19 is the right thing to do	3	2	2	2	2	2	2	2	2	3	No		50-59 years	Male	Post-graduate degree	European New Zealander	$70,000 to $100,000
686	Group A	4	4	4	5	4	4	5	4	4	4	4	4	4	4	4	4	4	4	5	5	5	5	5	5	5	5	5	4	4	4	4	4	4	4	4	4	4	4	4	4	4	4	4	4	4	4	4	3	3	4	4	It doesn't really matter to me whether or not I wear a face mask	4	4	4	4	4	4	4	5	4	4	4	4	4	4	Sometimes	Sometimes	4	4	4	4	4	4	4	4	4	4	4	4	4	4	I strongly believe that staying at home if you feel unwell is a bad thing to do	4	4	4	4	4	4	4	4	Probably	Probably																												30-39 years	Female	Post-graduate diploma/certificate	Other	$70,000 to $100,000
687	Group C	2	5	4	3	3	3	3	4	3	3	4	2	4	3	3	3	4	4	3	3	4	3	3	3	3	3	4	3	3	3	3	3	4	4	3	3	4	4	3	3	3	3	3	4	3	3	4	4	4	3	4	I am not really sure if wearing face masks is the best way to go	3	3	3	4	3	3	3	3	3	4	3	3	3	3	Sometimes	Rarely																										4	3	3	3	3	3	4	3	3	3	4	4	3	4	I am not really sure if testing people for Covid-19 is the best way to go	4	3	3	3	3	3	4	3	4	4	No		40-49 years	Female	Certificate (1-6)	Other	$20,000 to $50,000
688	Group A	1	1	5	1	1	1	1	1	1	1	5	1	5	1	1	1	1	5	5	5	5	4	4	4	5	4	4	4	5	5	3	3	5	5	3	5	5	5	4	5	3	3	5	2	3	5	2	5	5	1	5	I strongly believe that wearing face masks is a bad thing to do	5	1	4	1	1	1	1	1	3	1	4	1	5	3	Always	Always	4	4	5	2	3	5	1	3	5	2	5	5	1	5	I really think staying at home if you feel unwell is the right thing to do	5	1	1	1	3	1	2	1	Definitely	Definitely																												60-69 years	Male	Bachelor degree	Other	Prefer not to say
689	Group A	2	2	4	2	2	2	3	3	3	2	4	2	4	2	2	2	3	5	4	4	4	4	4	2	4	4	4	3	5	3	4	3	4	4	4	5	4	3	4	3	4	3	4	3	4	3	2	4	4	1	4	I really think wearing face masks is the right thing to do	4	2	2	3	2	2	2	2	2	2	4	2	4	3	Often	Often	3	4	4	4	3	4	2	4	4	2	5	5	1	5	I really think staying at home if you feel unwell is the right thing to do	5	2	2	3	2	1	2	2	Definitely	Definitely																												50-59 years	Female	Certificate (1-6)	European New Zealander	More than $100,000
690	Group A	1	1	5	1	1	1	1	5	1	1	5	1	5	1	1	1	2	5	5	5	5	5	5	5	5	5	5	5	5	5	5	5	5	5	5	5	3	3	3	5	3	4	5	1	4	5	1	5	5	1	5	I really think wearing face masks is the right thing to do	5	1	1	4	1	1	1	1	1	1	5	1	5	1	Always	Always	3	3	4	3	4	5	1	4	5	2	5	5	1	5	I really think staying at home if you feel unwell is the right thing to do	5	1	2	2	1	1	1	1	Definitely	Definitely																												18-29 years	Female	Certificate (1-6)	Other	Prefer not to say
691	Group B	1	1	1	1	3	1	2	4	1	1	4	1	3	2	1	3	2	4	3	4	4	4	4	3	4	3	3	3	5	3	4	3	4	4	4	4	4																																3	4	4	5	4	4	2	5	4	2	4	5	1	5	I really think staying at home if you feel unwell is the right thing to do	4	2	3	4	3	2	4	2	Maybe	Probably	2	4	2	4	3	3	4	3	2	4	4	4	2	4	I really think testing people for Covid-19 is the right thing to do	3	2	3	3	3	2	4	3	4	3	No		50-59 years	Male	Post-graduate diploma/certificate	European New Zealander	More than $100,000
692	Group C	5	5	5	5	5	5	5	5	5	5	5	5	5	5	5	5	5	5	5	5	5	5	5	5	5	5	5	5	5	5	5	5	5	5	5	5	5	5	5	5	5	5	5	5	5	4	5	4	5	5	5	I really think wearing face masks is the right thing to do	5	5	5	5	5	5	5	5	5	5	5	5	5	5	Often	Always																										5	5	5	5	5	5	5	5	5	5	5	5	5	5	I am not really sure if testing people for Covid-19 is the best way to go	5	5	5	5	4	3	5	5	5	5	Yes	Yes	18-29 years	Prefer not to say	Some or all of secondary school	MÄori	Less than $20,000
693	Group B	1	1	5	1	2	1	1	5	1	1	5	1	4	2	1	2	2	5	5	5	5	4	4	3	5	3	5	4	5	4	4	4	5	5	5	5	5																																3	5	4	5	5	4	2	5	4	3	4	4	1	5	I really think staying at home if you feel unwell is the right thing to do	5	2	1	1	2	1	2	1	Definitely	Definitely	2	3	2	2	3	3	2	3	3	3	4	4	1	4	I really think testing people for Covid-19 is the right thing to do	4	2	3	2	2	2	4	1	4	2	No		70 years and over	Male	Post-graduate degree	Other	$70,000 to $100,000
694	Group C	1	3	5	1	2	2	3	4	2	1	4	3	3	2	3	2	4	4	4	4	4	4	4	3	4	3	4	3	4	4	3	3	4	4	4	4	2	3	3	3	2	3	3	3	3	4	3	3	4	2	4	I really think wearing face masks is the right thing to do	3	2	4	2	2	2	1	3	2	3	3	2	3	1	Sometimes	Never																										2	3	2	3	2	2	3	3	3	2	4	3	2	4	I haven't put much thought into testing people for Covid-19	4	2	2	4	3	2	3	3	3	3	No		30-39 years	Male	Bachelor degree	European New Zealander	More than $100,000
695	Group B	3	1	5	1	2	1	2	4	2	1	4	2	4	4	3	3	2	5	4	5	4	4	4	3	5	4	4	5	4	4	4	4	5	3	4	4	3																																4	4	3	4	4	4	3	3	4	4	4	4	2	4	I really think staying at home if you feel unwell is the right thing to do	3	3	2	2	4	1	4	2	Probably	Definitely	3	5	4	5	4	3	3	4	4	3	4	4	1	4	I really think testing people for Covid-19 is the right thing to do	5	2	3	2	4	1	3	2	3	3	No		50-59 years	Female	Some or all of secondary school	European New Zealander	$20,000 to $50,000
696	Group A	2	2	4	2	2	2	2	3	2	2	4	2	3	4	3	4	4	3	4	4	4	4	4	4	4	4	4	3	3	2	3	3	3	3	3	4	3	3	3	3	3	3	3	3	3	3	3	3	3	3	3	I haven't put much thought into wearing face masks	3	3	3	3	3	3	2	2	3	3	4	3	3	3	Never	Never	3	3	4	3	3	4	3	3	3	3	4	4	2	4	I really think staying at home if you feel unwell is the right thing to do	4	4	4	3	4	4	4	4	Probably	Definitely																												60-69 years	Male	Post-graduate diploma/certificate	Other	More than $100,000
697	Group C	1	4	4	1	2	1	2	2	2	1	4	2	4	2	1	2	2	3	4	4	4	4	3	4	4	3	4	4	4	3	3	4	4	4	4	4	4	2	2	2	4	2	2	4	4	2	4	3	3	2	3	It doesn't really matter to me whether or not I wear a face mask	3	3	4	4	3	2	3	2	3	4	3	2	2	5	Sometimes	N/A																										4	4	4	4	4	4	2	4	4	1	5	5	1	5	I really think testing people for Covid-19 is the right thing to do	4	2	2	3	4	1	2	1	1	1	No		30-39 years	Female	Bachelor degree	European New Zealander	$50,000 to $70,000
698	Group A	1	2	4	1	2	1	3	1	4	1	3	3	4	2	1	2	3	4	4	3	4	5	4	4	4	4	4	3	3	2	3	3	4	3	3	4	3	3	2	4	1	2	4	3	2	5	3	4	4	2	4	I really think wearing face masks is the right thing to do	3	3	4	4	2	2	1	2	2	3	4	2	4	4	Always	N/A	3	2	2	3	3	4	2	4	4	2	5	4	1	4	I really think staying at home if you feel unwell is the right thing to do	4	2	2	5	2	2	2	2	Probably	Definitely																												30-39 years	Female	Certificate (1-6)	European New Zealander	$50,000 to $70,000
699	Group B	1	2	5	1	1	1	2	4	2	2	4	1	3	2	1	5	4	4	4	4	4	3	4	3	4	4	4	3	4	3	4	4	4	4	4	4	4																																3	5	4	4	4	5	1	4	4	2	5	5	1	5	I really think staying at home if you feel unwell is the right thing to do	5	1	2	1	1	1	2	1	Definitely	Definitely	4	4	4	4	4	4	2	4	4	2	5	5	1	5	I really think testing people for Covid-19 is the right thing to do	4	1	2	1	1	1	2	1	2	1	No		50-59 years	Male	Post-graduate degree	Other	More than $100,000
700	Group B	2	1	4	1	1	1	1	4	3	1	5	1	5	1	1	1	2	5	5	5	5	5	5	5	5	5	5	5	5	5	3	5	5	4	5	5	4																																5	5	5	5	5	5	1	5	5	5	5	5	1	5	I really think staying at home if you feel unwell is the right thing to do	5	1	1	1	1	1	1	1	Definitely	Definitely	5	5	3	1	4	5	1	5	3	1	5	5	1	5	I really think testing people for Covid-19 is the right thing to do	5	1	1	1	1	1	1	1	1	1	No		50-59 years	Female	Diploma (5-7)	Other	More than $100,000
701	Group A	2	1	5	1	2	1	1	4	3	1	5	2	4	4	2	2	2	4	4	4	4	4	4	2	4	2	4	4	4	4	4	4	4	4	4	4	3	4	2	4	2	4	4	2	4	4	2	4	4	2	4	I haven't put much thought into wearing face masks	4	2	3	2	2	2	2	2	4	2	4	1	4	4	Sometimes	Never	4	5	5	5	4	4	2	4	4	2	5	5	1	5	I really think staying at home if you feel unwell is the right thing to do	4	2	4	4	2	2	2	2	Definitely	Definitely																												30-39 years	Female	Diploma (5-7)	Other	$50,000 to $70,000
702	Group A	3	4	4	2	3	3	4	4	3	2	2	4	3	4	4	3	4	4	4	4	4	4	4	3	4	4	4	3	3	2	4	3	3	3	4	3	4	2	2	2	2	4	2	4	3	2	4	3	3	3	3	It doesn't really matter to me whether or not I wear a face mask	3	2	4	3	3	3	3	2	3	3	4	3	2	4	Often	Never	3	4	2	4	4	4	2	4	4	2	5	5	1	5	I really think staying at home if you feel unwell is the right thing to do	1	1	2	2	2	2	2	1	Definitely	Definitely																												50-59 years	Female	Bachelor degree	European New Zealander	More than $100,000
703	Group B	1	1	4	1	3	2	3	2	2	1	3	2	4	3	1	4	3	4	4	4	4	3	3	2	4	1	2	4	5	4	5	4	4	5	4	4	5																																4	4	4	4	4	5	2	4	5	2	5	5	1	5	I really think staying at home if you feel unwell is the right thing to do	5	2	3	4	3	2	2	2	Definitely	Definitely	4	4	3	4	4	3	2	3	4	2	4	4	2	4	I really think testing people for Covid-19 is the right thing to do	4	2	2	2	2	2	3	2	4	2	No		18-29 years	Female	Bachelor degree	European New Zealander	$20,000 to $50,000
704	Group B	2	3	4	2	2	2	2	4	2	2	4	2	3	3	3	2	3	4	4	4	4	4	2	3	4	3	3	4	4	3	4	4	4	4	4	4	4																																4	4	4	4	4	4	2	4	4	4	4	4	2	4	I really think staying at home if you feel unwell is the right thing to do	4	2	4	3	2	2	2	2	Probably	Definitely	4	4	4	4	4	4	4	4	4	3	3	3	2	3	I really think testing people for Covid-19 is the right thing to do	4	2	2	4	5	2	2	2	4	2	No		18-29 years	Female	Some or all of secondary school	European New Zealander	$70,000 to $100,000
705	Group C	1	5	5	1	1	3	3	4	3	1	5	1	5	4	1	2	5	5	4	4	5	5	4	2	4	2	2	4	5	4	5	3	5	4	3	4	4	5	4	5	4	4	5	1	5	5	1	5	5	1	5	I really think wearing face masks is the right thing to do	5	1	3	2	1	1	1	4	3	3	5	1	5	5	Always	Always																										4	5	3	5	3	4	1	3	4	1	5	5	1	5	I really think testing people for Covid-19 is the right thing to do	5	1	4	3	3	1	5	1	5	3	No		30-39 years	Female	Bachelor degree	Other	More than $100,000
706	Group B	1	1	5	1	1	1	1	3	3	1	5	1	5	1	1	1	1	5	5	5	5	5	5	5	5	5	5	5	5	5	5	5	5	1	5	5	4																																5	1	5	1	5	5	1	5	5	1	5	5	1	5	I really think staying at home if you feel unwell is the right thing to do	5	1	1	5	1	1	1	1	Definitely	Definitely	5	5	5	1	4	5	5	5	5	1	4	5	1	5	It doesn't really matter to me whether or not people are tested for Covid-19	4	1	1	5	1	1	5	1	1	1	No		30-39 years	Male	Bachelor degree	Other	More than $100,000
707	Group A	3	3	3	3	3	3	3	3	3	3	3	3	3	3	3	3	3	3	3	3	3	3	3	3	3	3	3	4	3	4	3	4	4	2	3	4	3	4	3	3	3	3	4	4	3	4	4	4	4	4	4	I haven't put much thought into wearing face masks	3	3	3	3	3	3	3	3	3	3	3	3	3	3	Often	Often	4	4	4	4	4	4	4	4	4	4	4	4	4	4	I really think staying at home if you feel unwell is the right thing to do	4	4	4	4	4	4	4	4	Probably	Probably																												40-49 years	Male	Post-graduate diploma/certificate	Other	$20,000 to $50,000
708	Group C	1	1	5	1	2	1	2	1	5	2	4	2	4	4	3	5	5	4	4	4	5	4	4	2	4	4	3	5	4	4	5	4	4	4	5	5	4	5	5	5	5	5	5	5	5	5	5	5	5	1	5	I really think wearing face masks is the right thing to do	4	1	1	3	3	2	3	1	1	3	5	2	5	4	Always	Always																										3	4	3	4	3	4	2	3	4	2	4	4	2	4	I really think testing people for Covid-19 is the right thing to do	5	2	3	2	3	1	5	1	3	2	No		50-59 years	Female	Post-graduate degree	Other	$50,000 to $70,000
709	Group A	1	1	4	1	3	1	2	3	3	1	4	1	2	2	1	2	3	4	4	4	5	2	4	4	4	4	4	4	4	4	5	4	5	5	4	5	5	3	5	4	5	4	5	2	4	4	2	4	4	2	4	I really think wearing face masks is the right thing to do	5	1	2	1	1	1	1	1	1	1	5	1	5	1	Often	Always	3	4	4	4	4	4	4	4	4	4	4	4	2	5	I really think staying at home if you feel unwell is the right thing to do	5	2	2	1	5	1	2	1	Probably	Definitely																												30-39 years	Male	Bachelor degree	European New Zealander	More than $100,000
710	Group C	2	4	3	2	3	5	4	4	4	2	4	4	4	4	3	4	5	4	3	4	4	4	4	4	4	4	4	4	5	3	4	4	4	4	5	4	5	4	4	4	3	4	4	3	4	4	4	5	5	2	5	I really think wearing face masks is the right thing to do	5	3	2	3	2	2	2	2	4	2	4	3	4	4	Often	Always																										2	2	4	3	4	4	3	4	4	3	5	5	2	5	I really think testing people for Covid-19 is the right thing to do	4	2	2	4	4	4	3	2	4	2	No		40-49 years	Female	Some or all of secondary school	Other	$20,000 to $50,000
711	Group B	3	4	5	2	3	4	5	5	2	2	2	3	4	2	3	5	4	3	4	2	2	5	4	3	3	4	4	5	4	5	2	4	3	4	3	4	2																																3	4	5	5	3	3	4	2	5	4	1	3	4	5	I haven't put much thought into staying at home if you feel unwell	3	5	5	4	4	5	3	4	Definitely	Maybe	3	4	4	4	5	4	3	2	5	5	4	5	4	2	I strongly believe that testing people for Covid-19 is a bad thing to do	4	4	3	2	5	5	3	5	5	3	No		30-39 years	Male	Diploma (5-7)	Other	$70,000 to $100,000
712	Group A	2	2	5	2	3	1	2	1	3	2	4	2	3	4	2	4	4	4	4	4	4	4	4	4	4	4	4	4	5	3	2	3	4	5	4	4	4	4	4	4	4	5	4	2	5	5	5	5	5	2	5	I really think wearing face masks is the right thing to do	5	2	2	2	2	2	2	2	4	2	5	2	5	2	Always	N/A	4	5	4	2	4	4	2	4	4	2	5	5	2	5	I really think staying at home if you feel unwell is the right thing to do	5	2	2	3	2	2	4	2	Definitely not	Definitely																												70 years and over	Female	Bachelor degree	European New Zealander	$20,000 to $50,000
713	Group C	3	4	4	2	5	3	2	2	1	2	4	4	5	1	1	1	1	5	2	4	4	5	2	3	3	3	4	3	3	2	3	2	2	2	2	4	2	2	2	2	2	2	3	2	3	2	2	3	3	4	4	I strongly believe that wearing face masks is a bad thing to do	2	2	3	2	3	4	3	2	4	4	4	4	2	3	Rarely	Never																										3	2	2	2	4	2	2	2	3	2	3	4	3	4	I really think testing people for Covid-19 is the right thing to do	4	3	2	2	4	2	3	3	5	2	Yes	No	30-39 years	Female	Post-graduate diploma/certificate	MÄori	$20,000 to $50,000
714	Group B	2	1	4	1	2	1	1	3	3	1	4	1	5	1	1	2	2	4	5	5	5	4	4	4	5	4	4	4	4	4	2	3	5	4	2	5	2																																4	2	4	4	3	4	2	2	4	2	4	4	2	4	I really think staying at home if you feel unwell is the right thing to do	4	2	3	2	3	2	3	2	Definitely	Definitely	4	4	3	2	3	3	2	3	4	2	4	4	1	5	I really think testing people for Covid-19 is the right thing to do	4	2	3	1	2	2	3	2	3	1	No		40-49 years	Female	Some or all of secondary school	European New Zealander	$20,000 to $50,000
715	Group A	2	3	5	1	2	1	1	1	1	2	4	1	4	1	1	1	3	5	5	5	5	4	4	4	5	3	4	5	5	5	4	5	5	5	5	5	4	5	5	5	4	5	5	2	5	5	2	5	5	1	5	I really think wearing face masks is the right thing to do	4	1	2	3	1	1	2	3	2	2	5	1	4	2	Always	Always	4	4	4	4	4	5	3	4	4	3	5	5	2	5	I really think staying at home if you feel unwell is the right thing to do	4	2	3	3	2	1	2	2	Probably	Definitely																												50-59 years	Female	Bachelor degree	Other	More than $100,000
716	Group B	2	1	4	2	2	1	2	3	3	2	2	2	4	2	2	2	2	4	4	4	5	3	4	3	5	4	4	4	5	4	4	5	5	4	4	5	4																																4	4	4	3	4	5	4	4	4	2	4	4	3	4	I haven't put much thought into staying at home if you feel unwell	4	2	2	2	2	2	2	2	Definitely	Definitely	4	2	4	2	5	4	4	4	4	4	5	5	2	5	I really think testing people for Covid-19 is the right thing to do	4	2	2	2	2	2	2	2	2	2	No		50-59 years	Male	Post-graduate diploma/certificate	Pacific Islander	$70,000 to $100,000
717	Group A	3	3	4	2	2	2	2	3	3	2	5	2	3	2	2	3	4	5	5	5	5	5	5	5	5	5	5	4	4	3	3	3	4	4	4	4	4	2	3	2	4	4	4	2	3	4	2	4	4	2	4	I am not really sure if wearing face masks is the best way to go	3	2	3	4	2	2	4	3	4	3	4	2	3	4	Sometimes	Always	4	4	4	4	3	4	2	4	4	2	4	4	2	4	I really think staying at home if you feel unwell is the right thing to do	4	2	2	2	3	2	2	2	Probably	Definitely																												60-69 years	Female	Post-graduate degree	European New Zealander	$20,000 to $50,000
718	Group B	3	1	5	1	3	1	1	3	2	1	4	1	4	1	1	1	1	4	4	4	4	4	4	4	4	4	4	4	4	4	4	4	5	4	4	4	4																																4	4	4	4	4	4	4	4	4	3	4	5	2	4	I really think staying at home if you feel unwell is the right thing to do	5	2	2	2	2	2	4	2	Probably	Definitely	5	5	5	5	5	5	4	5	5	2	5	5	1	5	I really think testing people for Covid-19 is the right thing to do	4	2	1	2	1	1	2	3	2	2	Yes	Yes	40-49 years	Female	Bachelor degree	European New Zealander	More than $100,000
719	Group C	1	1	5	1	2	1	1	3	3	2	5	1	4	4	3	3	3	3	5	5	5	4	5	4	5	4	5	4	4	4	4	4	4	5	4	4	5	3	4	4	4	4	5	3	4	4	3	5	5	1	5	I really think wearing face masks is the right thing to do	5	1	2	2	2	1	1	1	1	2	5	1	5	2	Always	Always																										3	2	3	2	2	4	2	4	4	2	4	5	2	5	I really think testing people for Covid-19 is the right thing to do	4	2	2	3	4	4	3	1	2	2	No		50-59 years	Female	Post-graduate degree	Other	$50,000 to $70,000
720	Group A	1	1	5	1	3	1	1	3	5	1	5	2	5	3	1	4	5	5	5	5	5	5	5	4	5	4	4	5	5	5	5	5	5	5	4	5	5	5	5	5	5	5	5	4	4	5	2	5	5	1	5	I really think wearing face masks is the right thing to do	5	1	3	1	1	1	2	1	1	1	5	1	5	3	Always	N/A	5	5	5	5	5	5	1	5	5	1	5	5	1	5	I really think staying at home if you feel unwell is the right thing to do	5	1	3	1	5	5	5	1	Definitely	Definitely																												70 years and over	Female	Certificate (1-6)	European New Zealander	Less than $20,000
721	Group B	1	1	3	1	2	2	2	3	4	1	3	1	4	1	1	3	2	4	4	4	5	4	4	3	4	4	4	4	5	3	3	3	4	5	4	4	5																																4	4	5	4	4	5	2	4	4	2	5	5	1	5	I really think staying at home if you feel unwell is the right thing to do	4	2	3	3	2	2	2	1	Probably	Definitely	4	3	3	3	4	3	2	4	4	2	4	4	1	4	I really think testing people for Covid-19 is the right thing to do	4	2	2	3	3	2	2	2	3	2	No		18-29 years	Female	Certificate (1-6)	European New Zealander	Prefer not to say
722	Group C	2	4	5	1	2	1	2	3	2	1	4	2	4	4	3	5	5	4	4	4	5	4	5	2	5	4	3	4	4	2	5	4	4	2	4	3	4	3	4	4	4	4	5	2	5	4	1	5	5	1	5	I really think wearing face masks is the right thing to do	5	1	4	2	2	1	2	1	2	2	5	1	5	1	Always	N/A																										4	4	3	4	4	2	2	4	2	2	4	5	1	4	I really think testing people for Covid-19 is the right thing to do	5	2	2	3	4	2	2	1	3	1	No		70 years and over	Male	Bachelor degree	European New Zealander	Less than $20,000
723	Group A	1	2	4	1	2	2	2	3	2	2	3	1	4	2	2	2	3	4	4	4	4	4	4	4	4	4	4	4	4	4	4	4	4	4	3	4	4	3	3	3	3	3	3	4	3	3	3	3	3	3	3	I haven't put much thought into wearing face masks	4	4	4	5	3	2	3	3	4	4	4	3	3	4	Sometimes	N/A	4	4	4	4	4	4	2	4	4	2	5	5	2	5	I really think staying at home if you feel unwell is the right thing to do	5	2	2	3	2	2	4	2	Definitely	Definitely																												50-59 years	Female	Post-graduate degree	Other	$70,000 to $100,000
724	Group A	2	2	5	2	3	1	2	3	1	2	4	2	4	2	2	2	2	4	4	4	4	4	4	4	4	4	4	4	4	4	3	4	4	3	4	4	4	4	4	4	4	4	4	2	4	4	2	4	4	2	4	It doesn't really matter to me whether or not I wear a face mask	2	2	2	4	2	2	2	2	2	2	4	2	4	2	Always	Always	4	4	4	4	4	4	2	4	4	2	4	4	2	4	I really think staying at home if you feel unwell is the right thing to do	4	2	4	2	4	4	4	2	Definitely	Definitely																												70 years and over	Male	Bachelor degree	European New Zealander	$20,000 to $50,000
725	Group A	2	2	4	1	1	1	2	2	1	1	3	2	4	2	1	2	2	4	5	5	5	4	3	3	5	4	5	4	5	4	5	4	4	4	4	4	4	4	4	4	4	4	4	2	4	4	2	4	4	2	5	I really think wearing face masks is the right thing to do	4	2	4	4	1	5	1	2	2	2	5	1	3	2	Always	Always	2	5	4	5	4	4	4	4	4	3	4	4	1	5	I really think staying at home if you feel unwell is the right thing to do	4	3	2	2	2	1	4	2	Definitely	Definitely																												30-39 years	Female	Bachelor degree	European New Zealander	More than $100,000
726	Group C	4	2	4	2	4	2	2	3	4	2	4	2	5	4	2	5	4	4	4	5	4	5	4	4	4	4	4	4	4	5	3	4	4	4	4	4	4	4	4	4	4	4	4	4	3	4	2	4	4	2	4	I really think wearing face masks is the right thing to do	4	3	2	4	2	2	3	3	2	2	4	2	3	2	Always	Sometimes																										4	4	4	4	4	4	2	4	5	2	4	4	2	4	I strongly believe that testing people for Covid-19 is a bad thing to do	4	2	3	2	2	2	2	2	2	2	No		60-69 years	Male	Certificate (1-6)	European New Zealander	$20,000 to $50,000
727	Group C	1	1	5	1	3	1	1	4	1	1	5	1	5	5	1	1	5	5	5	5	5	1	5	4	5	4	5	5	5	5	5	5	5	5	5	5	5	5	5	5	5	5	5	2	5	5	1	5	5	1	5	I really think wearing face masks is the right thing to do	5	1	1	1	5	2	2	1	1	1	5	1	5	3	Always	Always																										3	5	5	5	5	5	1	5	5	1	5	5	1	5	I really think testing people for Covid-19 is the right thing to do	5	1	1	1	2	1	5	1	4	1	No		70 years and over	Female	Bachelor degree	European New Zealander	$20,000 to $50,000
728	Group C	2	4	4	2	2	2	5	2	4	2	4	2	2	4	4	3	4	2	2	3	2	2	3	4	3	3	4	2	2	2	4	2	2	4	2	2	3	1	2	1	2	2	2	2	3	1	2	2	2	4	2	I strongly believe that wearing face masks is a bad thing to do	2	2	5	4	5	4	4	5	3	4	2	4	1	2	Never	Never																										1	2	1	2	3	1	2	3	1	3	3	3	2	4	I am not really sure if testing people for Covid-19 is the best way to go	2	4	3	3	4	4	1	2	5	3	No		60-69 years	Female	Diploma (5-7)	European New Zealander	$50,000 to $70,000
729	Group A	1	2	4	1	2	1	4	4	1	1	5	2	1	4	3	4	4	1	4	4	4	1	3	4	4	4	4	3	1	1	3	2	1	4	2	1	4	2	3	2	3	4	4	4	4	3	4	3	3	3	4	I am not really sure if wearing face masks is the best way to go	3	4	4	4	4	4	4	3	4	4	4	2	3	4	Always	Never	2	2	2	2	2	2	2	2	2	4	3	3	3	3	I am not really sure that staying at home if you feel unwell is the best way to go	3	4	2	4	4	4	4	4	Probably	Definitely																												30-39 years	Male	Post-graduate diploma/certificate	Other	More than $100,000
730	Group A	2	5	5	1	3	2	2	2	4	1	4	2	5	3	3	2	2	5	4	4	5	4	4	4	4	4	4	4	4	4	4	4	4	4	4	4	4	3	4	4	4	4	4	4	4	4	3	4	4	2	4	I really think wearing face masks is the right thing to do	4	2	2	2	1	2	2	2	3	2	4	2	3	3	Often	Often	4	4	4	3	4	4	4	4	4	3	4	4	2	4	I really think staying at home if you feel unwell is the right thing to do	4	2	3	4	3	3	3	2	Definitely	Definitely																												30-39 years	Male	Some or all of secondary school	European New Zealander	Prefer not to say
731	Group B	1	5	5	1	5	3	5	3	3	2	4	5	3	4	5	4	5	4	4	4	4	2	4	4	4	3	5	4	3	3	3	4	4	4	3	4	4																																4	4	4	4	5	5	5	4	4	5	4	4	2	4	I haven't put much thought into staying at home if you feel unwell	4	4	2	4	4	5	3	3	Definitely	Definitely	4	4	4	4	4	4	3	4	4	4	4	4	1	5	I really think testing people for Covid-19 is the right thing to do	4	2	2	2	5	3	4	2	5	2	No		30-39 years	Female	Post-graduate degree	Other	$70,000 to $100,000
732	Group A	3	2	4	2	3	2	2	3	3	2	4	2	4	3	2	3	4	4	4	4	4	4	3	4	4	4	4	4	4	3	3	4	4	4	4	4	3	4	3	4	3	5	5	3	4	5	3	5	5	2	5	I really think wearing face masks is the right thing to do	5	3	3	3	2	2	3	2	3	3	5	3	5	2	Always	Always	5	3	5	5	5	5	2	5	5	2	5	5	2	5	I really think staying at home if you feel unwell is the right thing to do	5	2	3	2	2	2	3	2	Definitely	Definitely																												40-49 years	Female	Post-graduate diploma/certificate	MÄori	$20,000 to $50,000
733	Group B	1	3	5	1	3	4	5	5	4	1	5	1	3	4	2	2	5	4	4	4	5	5	1	4	3	3	5	3	2	5	3	3	4	1	4	4	1																																4	4	4	5	4	5	1	5	5	1	5	5	1	5	I really think staying at home if you feel unwell is the right thing to do	4	2	4	2	1	5	5	1	Definitely	Definitely	5	4	5	5	4	4	1	5	4	1	4	5	1	5	I really think testing people for Covid-19 is the right thing to do	4	2	3	3	5	2	1	1	3	3	No		40-49 years	Male	Post-graduate degree	European New Zealander	More than $100,000
734	Group C	2	3	3	3	3	3	5	1	3	2	4	3	2	3	3	3	4	2	2	2	4	2	2	2	2	2	2	1	1	1	5	1	3	4	3	3	1	1	1	1	1	1	1	1	1	1	1	1	1	3	1	I strongly believe that wearing face masks is a bad thing to do	1	5	3	3	3	3	3	3	5	5	1	2	1	5	Never	N/A																										3	3	3	1	1	3	3	1	1	3	3	3	3	3	It doesn't really matter to me whether or not people are tested for Covid-19	3	3	4	1	3	2	4	3	3	3	No		60-69 years	Male	Some or all of secondary school	Other	$20,000 to $50,000
735	Group A	2	2	4	1	1	1	2	3	3	3	4	3	4	4	3	3	4	4	4	4	4	4	4	4	5	4	5	5	5	5	4	4	5	4	5	5	5	5	5	5	5	5	5	5	5	5	5	5	5	2	5	I really think wearing face masks is the right thing to do	4	2	1	3	1	1	4	3	4	3	4	1	5	3	Always	Never	5	4	4	4	4	4	4	4	4	5	5	5	2	5	I really think staying at home if you feel unwell is the right thing to do	4	2	2	4	4	3	2	2	Maybe	Maybe																												30-39 years	Female	Some or all of secondary school	Other	$70,000 to $100,000
736	Group A	1	2	5	1	3	1	5	3	1	2	3	5	1	5	5	5	5	1	2	2	2	2	2	3	3	4	2	2	1	1	5	3	1	4	3	1	5	1	2	1	2	2	2	4	2	2	2	2	1	2	3	It doesn't really matter to me whether or not I wear a face mask	4	3	5	4	5	3	1	5	5	4	1	3	1	5	Never	Never	3	5	5	5	4	5	2	4	5	1	5	5	1	5	I really think staying at home if you feel unwell is the right thing to do	5	3	4	5	4	5	1	1	Definitely	Definitely																												30-39 years	Female	Bachelor degree	European New Zealander	$50,000 to $70,000
737	Group A	2	2	5	1	2	1	2	3	1	1	4	2	4	2	1	2	3	4	4	4	4	4	4	4	4	4	4	4	5	4	3	4	4	5	4	4	5	4	4	3	4	4	4	3	4	4	3	4	4	1	4	I really think wearing face masks is the right thing to do	4	2	2	2	2	2	2	2	2	2	4	2	3	2	Always	Sometimes	4	5	3	5	4	4	3	4	4	4	4	4	1	4	I really think staying at home if you feel unwell is the right thing to do	4	2	3	4	2	1	2	2	Definitely	Definitely																												18-29 years	Female	Bachelor degree	Pacific Islander	More than $100,000
738	Group C	1	4	5	2	3	1	3	4	1	1	4	2	3	3	3	3	4	3	4	4	4	3	4	4	4	4	4	3	4	3	5	3	3	4	4	3	4	3	2	2	2	3	3	3	3	2	4	4	4	3	4	It doesn't really matter to me whether or not I wear a face mask	3	3	4	4	4	3	2	2	3	3	3	3	1	4	Rarely	N/A																										3	3	3	3	3	3	2	3	3	2	3	4	3	4	It doesn't really matter to me whether or not people are tested for Covid-19	4	4	3	2	5	4	2	3	4	4	No		60-69 years	Male	Post-graduate degree	European New Zealander	$50,000 to $70,000
739	Group B	2	4	4	2	3	2	2	3	4	1	4	1	4	4	2	3	4	5	4	5	5	5	5	3	5	4	5	5	4	4	4	4	5	5	4	5	4																																5	4	4	3	4	5	2	4	5	2	5	5	2	5	I really think staying at home if you feel unwell is the right thing to do	4	2	2	2	5	2	4	2	Definitely	Definitely	4	4	3	4	4	3	4	4	4	4	4	4	2	4	I really think testing people for Covid-19 is the right thing to do	4	2	2	1	4	2	4	2	3	2	No		60-69 years	Female	Bachelor degree	Other	More than $100,000
740	Group C	1	2	5	1	3	1	2	3	3	2	4	2	3	4	3	3	3	3	3	4	4	3	3	3	4	4	4	3	4	4	5	4	4	4	4	4	4	4	3	4	4	4	4	2	4	4	2	4	4	1	4	I really think wearing face masks is the right thing to do	4	2	3	2	2	2	2	1	2	3	4	2	3	3	Sometimes	N/A																										3	4	3	4	4	3	3	4	3	4	4	4	2	4	I really think testing people for Covid-19 is the right thing to do	4	2	3	2	3	3	2	2	3	3	No		50-59 years	Male	Post-graduate diploma/certificate	European New Zealander	$50,000 to $70,000
741	Group A	4	2	4	2	3	3	3	3	3	2	4	3	3	4	4	4	4	4	4	4	4	4	4	4	4	4	4	4	3	4	4	4	4	3	4	4	3	4	3	4	3	4	4	4	4	4	4	4	4	2	4	I really think wearing face masks is the right thing to do	4	2	3	3	2	2	3	3	2	2	4	2	4	2	Often	N/A	4	2	4	2	4	4	2	4	4	2	4	4	2	4	I really think staying at home if you feel unwell is the right thing to do	4	2	3	3	3	2	3	2	Definitely	Definitely																												50-59 years	Male	Post-graduate degree	Other	Prefer not to say
742	Group B	1	1	5	1	2	1	1	4	2	1	4	1	4	4	1	1	2	5	5	4	5	4	4	4	4	4	4	4	5	4	4	3	4	4	4	4	2																																4	2	4	3	4	4	1	4	4	1	5	5	1	5	I really think staying at home if you feel unwell is the right thing to do	4	1	2	3	1	1	2	1	Definitely	Definitely	4	5	4	4	4	4	2	4	4	1	5	5	1	5	I really think testing people for Covid-19 is the right thing to do	4	1	1	1	1	1	4	1	3	1	No		70 years and over	Male	Bachelor degree	European New Zealander	$20,000 to $50,000
743	Group A	4	2	4	2	2	2	4	3	3	2	4	2	4	3	3	4	4	4	4	4	4	4	3	4	4	4	4	3	4	4	5	4	4	4	4	4	4	3	3	3	3	3	3	4	3	3	4	3	3	3	3	I am not really sure if wearing face masks is the best way to go	3	3	4	4	4	3	4	3	3	3	4	4	1	4	Sometimes	N/A	3	4	3	3	3	3	4	3	3	4	3	3	3	4	I am not really sure that staying at home if you feel unwell is the best way to go	3	3	4	3	4	3	4	3	Maybe	Probably																												70 years and over	Male	Diploma (5-7)	European New Zealander	Prefer not to say
744	Group C	2	4	3	2	3	3	5	2	3	2	4	5	2	5	5	5	5	2	2	3	3	2	3	3	2	3	3	2	2	2	5	3	2	3	4	3	3	1	1	1	1	3	1	1	4	1	1	1	1	4	1	I strongly believe that wearing face masks is a bad thing to do	1	4	5	5	5	5	3	5	3	5	2	5	1	3	Never	N/A																										1	2	2	2	3	2	2	3	2	2	3	3	3	3	It doesn't really matter to me whether or not people are tested for Covid-19	3	3	4	3	3	4	4	3	3	3	Yes	No	40-49 years	Male	Certificate (1-6)	Other	Prefer not to say
745	Group B	1	1	3	1	3	3	4	2	4	1	4	2	4	3	2	3	2	4	2	4	4	3	3	2	3	3	3	2	4	3	4	2	4	4	3	3	4																																2	4	4	4	1	4	2	3	5	3	5	5	1	5	I really think staying at home if you feel unwell is the right thing to do	3	2	2	1	3	1	3	1	Definitely	Definitely	1	2	1	2	3	1	3	2	2	3	3	4	1	5	I really think testing people for Covid-19 is the right thing to do	5	3	4	1	4	2	2	1	5	3	No		50-59 years	Male	Certificate (1-6)	European New Zealander	$20,000 to $50,000
746	Group A	1	1	5	1	2	1	1	4	2	1	5	1	5	2	1	2	2	5	5	5	5	5	5	5	5	5	5	5	5	5	4	3	5	5	4	5	5	4	4	4	4	3	4	4	4	4	2	5	5	1	5	I really think wearing face masks is the right thing to do	4	1	3	2	1	1	3	2	2	1	5	1	3	1	Always	Often	5	5	5	5	5	5	1	5	5	1	5	5	1	5	I strongly believe that staying at home if you feel unwell is a bad thing to do	5	1	2	2	2	1	2	1	Definitely	Definitely																												60-69 years	Female	Post-graduate degree	European New Zealander	$70,000 to $100,000
747	Group C	1	2	4	1	2	2	2	1	1	1	3	3	4	4	2	4	4	4	4	4	4	4	3	4	4	4	5	4	4	3	3	3	4	3	3	4	3	3	3	3	3	4	3	3	4	4	3	3	3	3	3	I really think wearing face masks is the right thing to do	3	2	3	2	2	2	2	2	2	2	4	2	3	2	Sometimes	Always																										4	4	4	4	4	4	4	4	4	4	4	4	4	4	I really think testing people for Covid-19 is the right thing to do	2	4	2	2	2	2	2	2	2	2	No		30-39 years	Female	Certificate (1-6)	MÄori	$70,000 to $100,000
748	Group B	2	1	4	1	1	1	2	2	3	1	4	3	4	2	2	1	2	4	4	4	4	4	4	4	3	4	4	3	4	3	3	3	3	3	3	3	3																																3	3	3	3	3	3	3	3	3	3	3	3	3	3	I strongly believe that staying at home if you feel unwell is a bad thing to do	3	3	3	3	3	3	3	3	Maybe	Maybe	3	3	3	3	3	3	3	3	3	3	3	3	3	3	I really think testing people for Covid-19 is the right thing to do	3	3	3	3	3	3	3	3	3	3	No		30-39 years	Male	Post-graduate degree	Other	$70,000 to $100,000
749	Group C	2	2	4	1	3	1	3	3	1	2	3	2	3	3	2	3	3	4	4	4	4	4	4	4	4	4	4	3	4	4	4	4	4	3	4	4	3	4	3	4	3	4	4	2	4	4	2	4	4	1	4	I really think wearing face masks is the right thing to do	4	1	3	1	2	2	2	1	2	2	4	2	3	2	Always	N/A																										4	4	4	3	4	4	2	4	3	2	5	4	1	4	I really think testing people for Covid-19 is the right thing to do	3	2	2	1	3	1	3	2	1	1	No		60-69 years	Female	Bachelor degree	European New Zealander	Prefer not to say
750	Group B	1	2	5	1	3	1	1	3	1	2	5	1	4	2	1	1	2	5	5	5	5	5	4	3	5	3	4	4	4	5	3	4	5	4	5	5	4																																4	5	5	4	4	5	2	5	4	2	5	5	1	5	I really think staying at home if you feel unwell is the right thing to do	5	1	2	2	2	1	2	1	Definitely	Definitely	4	4	4	4	4	4	1	5	4	1	5	5	1	5	I really think testing people for Covid-19 is the right thing to do	4	1	2	2	2	2	4	1	2	1	No		40-49 years	Female	Bachelor degree	European New Zealander	More than $100,000
751	Group B	1	4	5	1	1	1	1	4	2	2	5	1	3	4	2	4	4	4	3	5	4	3	3	3	4	4	5	4	4	3	5	2	4	5	4	4	4																																4	5	5	5	4	5	2	3	5	2	5	5	5	5	I really think staying at home if you feel unwell is the right thing to do	5	1	2	1	5	2	4	1	Definitely	Definitely	5	5	5	2	3	5	1	3	5	2	5	5	1	5	I really think testing people for Covid-19 is the right thing to do	5	2	1	1	2	1	2	1	3	1	No		70 years and over	Male	Certificate (1-6)	European New Zealander	$20,000 to $50,000
752	Group B	2	4	5	2	3	2	2	3	2	3	4	2	5	3	2	4	2	4	4	4	4	4	4	4	4	4	4	4	4	4	4	4	4	4	4	4	4																																4	4	4	4	4	4	4	4	4	4	4	4	4	4	I really think staying at home if you feel unwell is the right thing to do	3	3	3	3	3	3	3	3	Definitely	Definitely	3	3	3	3	4	3	3	3	3	3	3	4	3	3	I really think testing people for Covid-19 is the right thing to do	3	3	3	3	3	3	4	3	3	3	No		70 years and over	Male	Diploma (5-7)	European New Zealander	Prefer not to say
753	Group B	2	3	4	2	4	2	2	2	3	2	4	4	3	3	2	4	4	4	4	4	4	4	4	3	4	4	4	4	4	4	2	4	4	4	4	4	3																																4	4	4	4	4	4	2	4	4	3	5	5	2	5	I really think staying at home if you feel unwell is the right thing to do	4	2	3	4	4	2	4	2	Definitely	Definitely	4	2	4	2	4	4	2	4	4	2	4	4	2	4	I really think testing people for Covid-19 is the right thing to do	4	2	2	2	3	2	4	2	4	2	Yes	No	30-39 years	Female	Post-graduate diploma/certificate	Other	$50,000 to $70,000
754	Group A	2	2	5	2	4	1	3	3	1	2	4	2	4	4	2	3	4	4	4	4	4	4	4	4	4	4	4	3	4	3	4	4	4	4	4	4	4	3	4	4	3	3	3	3	3	3	2	4	4	2	4	I really think wearing face masks is the right thing to do	4	2	2	2	2	2	2	2	2	2	4	2	4	2	Always	Always	4	4	4	3	4	4	2	3	4	2	4	4	4	4	I strongly believe that staying at home if you feel unwell is a bad thing to do	4	4	3	4	2	2	2	2	Definitely	Definitely																												30-39 years	Female	Post-graduate degree	European New Zealander	More than $100,000
755	Group A	1	1	5	1	1	1	1	3	2	1	5	1	5	1	1	1	1	5	5	5	5	4	4	4	4	4	5	4	4	4	4	4	5	4	4	4	4	4	4	4	4	4	4	2	4	4	2	5	5	1	5	I really think wearing face masks is the right thing to do	5	1	2	2	2	2	2	2	2	2	5	2	5	2	Always	N/A	4	4	4	4	4	4	2	4	4	2	5	5	1	5	I really think staying at home if you feel unwell is the right thing to do	4	2	2	3	3	2	4	2	Definitely	Definitely																												70 years and over	Male	Diploma (5-7)	European New Zealander	$20,000 to $50,000
756	Group B	1	2	4	2	3	1	4	3	1	1	5	1	2	4	2	2	4	4	4	3	4	4	4	3	4	4	4	5	5	4	3	3	5	4	4	4	2																																4	2	4	3	3	4	2	4	4	4	5	5	2	5	I am not really sure that staying at home if you feel unwell is the best way to go	5	2	2	2	2	2	4	1	Definitely	Definitely	4	2	3	4	3	4	2	3	4	2	5	5	1	5	I really think testing people for Covid-19 is the right thing to do	4	3	2	1	2	4	4	1	2	2	Yes	No	70 years and over	Male	Bachelor degree	European New Zealander	$50,000 to $70,000
757	Group C	1	1	5	1	1	1	1	4	3	1	5	1	5	1	1	1	1	5	4	5	5	5	4	4	5	5	5	5	5	5	4	5	5	4	4	5	4	5	5	5	5	5	5	1	5	5	5	5	5	1	5	I really think wearing face masks is the right thing to do	5	1	3	1	1	1	3	2	2	1	5	1	4	3	Always	Always																										4	3	4	2	4	4	3	4	4	3	4	4	2	4	I really think testing people for Covid-19 is the right thing to do	5	2	3	2	2	2	4	1	3	2	No		60-69 years	Female	Prefer not to say	Other	Prefer not to say
758	Group A	1	2	4	1	2	1	2	4	1	1	4	2	4	2	2	3	2	5	4	5	5	3	5	2	5	2	3	4	4	4	3	4	4	5	4	4	4	4	4	3	3	4	4	4	4	4	2	4	4	2	4	I really think wearing face masks is the right thing to do	4	2	2	4	2	2	2	2	2	2	4	2	3	2	Always	N/A	4	4	4	2	4	4	2	4	4	2	4	4	1	4	I really think staying at home if you feel unwell is the right thing to do	4	2	2	2	2	2	3	2	Definitely	Definitely																												60-69 years	Male	Post-graduate diploma/certificate	European New Zealander	$70,000 to $100,000
759	Group A	1	2	5	1	1	1	1	3	2	2	5	2	5	1	1	3	3	5	5	5	5	5	5	5	5	5	5	5	5	5	3	5	5	5	5	5	5	5	5	5	5	5	5	5	5	5	5	5	5	1	5	I really think wearing face masks is the right thing to do	4	2	2	2	2	2	3	2	2	2	5	2	2	2	Sometimes	N/A	5	5	5	5	5	5	2	5	5	2	5	5	1	5	I really think staying at home if you feel unwell is the right thing to do	5	1	1	2	3	1	3	1	Definitely	Definitely																												70 years and over	Male	Diploma (5-7)	European New Zealander	$20,000 to $50,000
760	Group B	1	1	5	1	2	1	1	3	1	1	5	1	5	1	1	2	2	5	5	5	5	5	5	5	5	4	5	5	5	5	5	5	5	5	5	5	5																																5	5	4	5	5	4	2	5	5	2	5	5	1	5	I really think staying at home if you feel unwell is the right thing to do	5	1	2	2	2	1	2	2	Definitely	Definitely	5	5	4	5	4	4	2	4	4	2	5	5	1	5	I really think testing people for Covid-19 is the right thing to do	5	1	2	1	2	1	2	1	2	1	No		70 years and over	Male	Certificate (1-6)	European New Zealander	$20,000 to $50,000
761	Group C	1	1	5	1	1	1	2	3	3	1	4	4	5	2	2	3	2	5	5	5	5	5	4	4	5	4	5	5	5	5	3	5	5	4	5	5	5	5	5	5	4	5	5	1	5	5	1	5	5	1	5	I really think wearing face masks is the right thing to do	5	1	4	3	2	1	3	3	4	3	5	2	5	1	Always	N/A																										5	5	5	5	4	5	2	5	5	1	5	5	1	5	I really think testing people for Covid-19 is the right thing to do	4	1	1	1	1	1	1	1	3	1	No		40-49 years	Female	Diploma (5-7)	European New Zealander	More than $100,000
762	Group A	1	1	5	2	3	1	4	3	3	2	5	2	4	2	2	2	2	5	5	5	5	5	5	5	5	5	5	4	4	4	5	4	5	5	4	5	5	4	5	4	4	4	5	1	4	5	1	5	5	1	5	I really think wearing face masks is the right thing to do	4	1	3	2	2	2	2	2	2	2	4	2	4	3	Always	N/A	4	4	4	4	4	4	1	4	4	2	4	4	2	4	I really think staying at home if you feel unwell is the right thing to do	4	2	2	3	2	2	2	2	Definitely	Definitely																												60-69 years	Male	Diploma (5-7)	European New Zealander	Less than $20,000
763	Group C	2	2	3	1	3	1	2	2	2	1	3	3	4	3	1	2	4	4	4	4	5	4	4	4	4	5	4	3	4	5	5	3	5	3	3	5	3	2	3	2	3	3	3	3	4	3	3	3	3	3	3	It doesn't really matter to me whether or not I wear a face mask	4	4	2	3	2	3	2	3	4	2	3	3	2	4	Rarely	N/A																										2	4	2	3	3	3	3	4	3	3	4	3	1	3	I really think testing people for Covid-19 is the right thing to do	4	1	2	2	3	3	2	2	3	2	No		40-49 years	Female	Bachelor degree	European New Zealander	Prefer not to say
764	Group B	1	1	5	1	2	1	1	3	3	1	5	1	5	1	1	2	3	5	5	5	5	5	5	5	5	5	5	5	5	4	5	3	5	5	4	5	5																																5	5	4	4	3	5	3	3	4	4	5	5	1	5	I really think staying at home if you feel unwell is the right thing to do	5	1	1	1	1	1	3	1	Definitely	Definitely	3	5	4	1	3	4	1	3	3	3	3	4	1	5	I really think testing people for Covid-19 is the right thing to do	1	1	3	1	1	1	1	1	3	1	No		60-69 years	Male	Certificate (1-6)	European New Zealander	$20,000 to $50,000
765	Group C	1	1	4	1	2	1	2	3	2	1	4	2	5	3	2	2	2	5	4	5	4	2	2	2	5	4	4	3	5	3	4	3	4	4	4	5	4	3	3	3	3	3	4	4	3	4	3	4	4	1	4	I really think wearing face masks is the right thing to do	3	2	3	2	1	1	3	2	2	2	3	2	3	2	Always	N/A																										3	3	3	3	3	4	4	3	4	4	5	5	2	5	I really think testing people for Covid-19 is the right thing to do	3	2	3	3	1	1	4	2	4	1	Yes	No	70 years and over	Female	Bachelor degree	European New Zealander	$20,000 to $50,000
766	Group B	2	2	4	2	2	2	2	2	3	2	4	2	4	2	2	2	2	4	4	4	4	4	4	4	4	4	4	4	4	4	4	4	4	4	4	4	4																																4	4	4	4	4	4	2	4	4	2	4	4	2	4	I really think staying at home if you feel unwell is the right thing to do	4	1	1	1	1	1	4	1	Definitely	Definitely	5	4	5	2	5	5	2	5	5	2	5	5	1	5	I really think testing people for Covid-19 is the right thing to do	5	2	2	2	2	1	2	1	3	2	No		70 years and over	Female	Some or all of secondary school	European New Zealander	Prefer not to say
767	Group A	2	2	4	2	2	2	3	3	3	2	4	2	4	4	3	2	4	4	4	4	4	4	4	4	4	4	4	4	4	2	4	2	4	3	2	4	3	4	2	2	2	2	2	3	2	3	3	4	4	2	4	It doesn't really matter to me whether or not I wear a face mask	4	2	3	2	3	2	2	3	4	2	3	2	3	4	Often	N/A	3	3	3	2	2	3	3	2	3	2	4	4	2	4	I really think staying at home if you feel unwell is the right thing to do	4	3	4	3	4	3	3	2	Probably	Definitely																												40-49 years	Female	Certificate (1-6)	European New Zealander	$50,000 to $70,000
768	Group C	1	2	4	2	2	1	1	3	3	2	4	1	4	4	3	3	4	4	4	4	4	4	3	2	4	4	4	4	5	4	5	4	5	4	4	4	5	4	4	3	3	4	4	2	4	3	2	4	4	2	4	I really think wearing face masks is the right thing to do	4	2	4	3	2	2	3	2	3	2	4	2	2	3	Often	Always																										3	4	3	4	4	3	2	3	3	2	3	4	1	4	I really think testing people for Covid-19 is the right thing to do	4	2	2	2	3	2	3	3	2	2	No		50-59 years	Female	Certificate (1-6)	European New Zealander	$70,000 to $100,000
769	Group A	1	5	5	2	1	1	1	3	1	1	5	1	5	4	1	2	4	5	5	5	5	5	5	5	5	5	5	4	5	5	5	4	5	4	5	5	3	5	1	5	5	5	5	1	5	5	1	5	5	1	5	I really think wearing face masks is the right thing to do	5	1	5	1	1	1	2	3	1	1	5	1	5	3	Always	Always	5	1	5	1	5	5	1	5	5	1	5	5	1	5	I really think staying at home if you feel unwell is the right thing to do	5	1	4	3	4	1	3	1	Definitely	Definitely																												40-49 years	Male	Bachelor degree	Other	$70,000 to $100,000
770	Group C	2	2	4	2	2	2	2	4	2	3	4	2	4	2	2	3	4	4	4	4	4	4	4	4	4	4	4	4	4	4	3	4	4	5	4	4	5	4	4	4	4	4	4	4	4	4	4	4	4	2	5	I really think wearing face masks is the right thing to do	5	4	4	2	5	2	2	2	2	2	4	1	3	4	Often	Often																										4	4	4	2	4	4	2	4	4	2	4	4	2	4	I really think testing people for Covid-19 is the right thing to do	4	2	2	2	4	2	2	2	2	2	No		50-59 years	Male	Some or all of secondary school	European New Zealander	$20,000 to $50,000
771	Group C	2	4	4	2	2	2	2	3	3	2	4	2	4	4	3	4	4	4	3	4	4	4	4	4	4	4	4	4	4	3	3	4	4	3	3	4	3	4	2	4	2	4	4	2	4	4	2	4	4	2	4	I really think wearing face masks is the right thing to do	4	2	4	3	2	2	3	3	3	2	4	2	4	3	Always	N/A																										4	2	4	2	4	4	2	4	4	2	4	4	2	4	I really think testing people for Covid-19 is the right thing to do	4	2	2	2	2	2	2	2	3	2	No		70 years and over	Male	Some or all of secondary school	European New Zealander	Prefer not to say
772	Group C	1	1	5	1	1	1	1	3	1	1	5	2	5	2	2	2	2	5	5	5	5	5	4	4	4	5	5	4	5	5	4	5	5	2	4	5	2	4	5	5	5	5	5	1	4	5	1	5	5	1	5	I really think wearing face masks is the right thing to do	5	1	2	1	1	1	2	1	1	2	5	1	5	1	Always	Always																										4	5	5	5	5	5	1	5	5	1	5	5	1	5	I really think testing people for Covid-19 is the right thing to do	5	2	1	1	4	1	2	1	4	1	No		50-59 years	Female	Certificate (1-6)	European New Zealander	$70,000 to $100,000
773	Group B	3	2	5	1	3	1	2	4	3	1	5	1	5	2	1	2	3	5	4	5	5	5	3	3	5	4	4	5	5	4	4	4	4	4	4	4	4																																4	4	4	5	4	5	2	4	5	1	5	5	1	5	I really think staying at home if you feel unwell is the right thing to do	4	1	1	1	2	2	3	2	Definitely	Definitely	3	4	4	4	4	3	3	4	4	3	4	4	1	5	I really think testing people for Covid-19 is the right thing to do	5	1	2	1	4	2	3	2	4	2	No		60-69 years	Male	Certificate (1-6)	European New Zealander	$70,000 to $100,000
774	Group B	1	1	4	1	3	1	4	3	1	1	3	1	2	4	4	4	4	3	4	4	3	4	4	4	4	4	3	2	4	2	4	2	2	5	3	3	5																																3	2	4	4	2	3	2	2	3	2	4	4	2	4	I really think staying at home if you feel unwell is the right thing to do	4	3	3	2	4	3	4	3	Definitely	Definitely	4	2	3	2	2	4	3	2	3	2	5	5	2	5	I really think testing people for Covid-19 is the right thing to do	4	4	2	3	4	2	3	2	5	2	Yes	Yes	30-39 years	Female	Bachelor degree	European New Zealander	More than $100,000
775	Group A	4	4	4	4	4	4	5	4	4	4	4	4	3	3	3	3	3	3	3	3	3	3	4	4	3	4	3	3	4	4	3	4	3	4	4	4	4	3	3	3	3	3	3	3	3	3	3	3	3	3	3	I am not really sure if wearing face masks is the best way to go	3	3	3	3	3	3	3	3	3	3	3	3	3	3	Often	Often	3	3	3	3	3	3	3	3	3	3	3	3	3	3	I really think staying at home if you feel unwell is the right thing to do	3	3	3	3	3	3	3	3	Probably not	Probably not																												60-69 years	Prefer not to say	Bachelor degree	Other	$50,000 to $70,000
776	Group C	1	1	1	1	1	3	2	3	1	1	5	2	5	3	3	2	4	4	4	3	3	3	3	2	4	3	4	4	4	3	4	4	3	3	4	4	3	4	4	3	3	3	3	3	4	3	4	5	5	5	5	I strongly believe that wearing face masks is a bad thing to do	4	4	1	2	2	1	2	4	3	1	5	2	5	4	Always	Always																										5	5	4	4	4	4	5	5	5	5	5	5	1	5	I really think testing people for Covid-19 is the right thing to do	2	1	1	3	2	2	1	1	3	1	No		40-49 years	Male	Bachelor degree	Other	$70,000 to $100,000
777	Group A	2	2	4	2	2	2	2	4	4	2	4	2	4	4	2	2	2	4	4	4	4	4	4	4	4	4	4	4	4	4	4	4	4	4	4	4	4	4	4	4	4	4	4	4	4	4	4	4	4	4	4	I really think wearing face masks is the right thing to do	4	2	4	2	2	2	2	2	2	2	4	2	4	4	Always	N/A	4	2	4	2	4	4	2	4	4	2	4	4	2	4	I really think staying at home if you feel unwell is the right thing to do	4	2	2	2	4	2	4	2	Definitely	Definitely																												70 years and over	Male	Post-graduate degree	Other	More than $100,000
778	Group A	2	5	2	2	3	2	2	5	5	2	5	5	4	4	3	2	4	2	3	2	5	2	4	2	3	2	3	5	3	4	3	4	5	3	3	4	3	3	2	2	3	3	5	2	4	4	3	5	4	4	4	It doesn't really matter to me whether or not I wear a face mask	2	3	3	4	3	2	1	1	3	4	4	5	1	2	Always	Always	2	4	3	2	5	3	3	2	2	2	3	4	3	5	I haven't put much thought into staying at home if you feel unwell	3	3	4	3	2	2	2	5	Definitely	Definitely																												30-39 years	Male	Post-graduate diploma/certificate	Other	$50,000 to $70,000
779	Group C	2	2	4	2	3	1	3	5	1	1	3	3	3	4	3	3	4	3	3	2	3	2	2	3	2	3	2	2	2	2	4	3	2	4	3	2	4	2	3	1	2	2	2	4	4	1	5	2	2	4	2	It doesn't really matter to me whether or not I wear a face mask	2	4	4	5	5	3	4	5	3	5	3	4	1	3	Never	Never																										3	3	1	3	3	1	4	3	2	2	3	3	1	4	It doesn't really matter to me whether or not people are tested for Covid-19	4	2	3	2	5	2	2	3	3	3	No		70 years and over	Female	Post-graduate degree	European New Zealander	$20,000 to $50,000
780	Group C	1	2	5	2	2	1	2	3	2	1	4	1	4	4	2	4	5	5	3	4	4	4	4	4	4	4	4	4	5	4	5	3	4	5	4	5	4	4	4	5	4	3	5	2	4	5	2	5	5	1	5	I really think wearing face masks is the right thing to do	5	1	2	2	1	1	2	2	2	2	4	1	5	2	Always	N/A																										4	4	4	4	4	4	2	4	4	2	4	4	1	4	I really think testing people for Covid-19 is the right thing to do	4	1	2	1	4	1	5	1	3	2	No		70 years and over	Female	Diploma (5-7)	European New Zealander	$20,000 to $50,000
781	Group A	1	1	5	1	1	1	2	2	3	1	2	1	2	3	2	4	4	4	4	4	5	4	4	4	4	3	4	4	4	4	3	5	4	4	5	4	4	5	1	5	1	5	5	2	5	5	2	4	4	1	4	I really think wearing face masks is the right thing to do	4	1	2	2	1	1	2	1	1	2	5	2	4	2	Always	N/A	4	5	4	4	4	5	2	4	4	2	5	5	1	4	I really think staying at home if you feel unwell is the right thing to do	5	2	2	2	4	1	5	1	Definitely	Definitely																												70 years and over	Female	Bachelor degree	European New Zealander	Prefer not to say
782	Group B	2	4	4	2	1	1	5	3	3	4	4	5	2	5	4	5	5	2	3	2	3	3	3	2	3	3	2	3	2	2	5	3	3	3	3	3	3																																2	3	3	3	3	4	4	3	2	4	4	4	2	4	I really think staying at home if you feel unwell is the right thing to do	3	3	3	4	4	4	2	3	Probably	Probably	3	4	2	3	3	3	3	3	2	3	3	3	1	3	I really think testing people for Covid-19 is the right thing to do	3	3	4	4	4	4	4	3	3	3	No		40-49 years	Female	Post-graduate degree	Other	Prefer not to say
783	Group B	1	1	4	1	2	1	1	1	3	2	4	1	4	2	3	1	1	4	4	4	4	4	4	3	4	3	4	4	4	4	5	3	5	4	4	4	4																																3	4	5	4	4	5	1	4	5	1	5	5	1	5	I really think staying at home if you feel unwell is the right thing to do	4	1	4	5	4	1	2	1	Definitely	Definitely	4	4	3	3	3	2	2	3	2	2	4	4	2	4	I really think testing people for Covid-19 is the right thing to do	4	2	3	1	2	2	4	2	4	2	No		70 years and over	Male	Diploma (5-7)	European New Zealander	More than $100,000
784	Group A	3	2	5	1	2	1	1	4	2	2	4	1	4	4	2	3	4	4	4	5	5	4	5	4	5	4	4	4	5	3	5	4	3	5	4	4	3	3	2	2	3	3	2	3	3	2	3	3	3	3	4	I am not really sure if wearing face masks is the best way to go	3	2	4	5	2	2	2	3	3	3	3	2	3	3	Sometimes	Rarely	4	5	4	5	4	4	2	4	4	2	5	4	2	5	I really think staying at home if you feel unwell is the right thing to do	5	2	1	2	2	2	2	2	Definitely	Definitely																												50-59 years	Female	Diploma (5-7)	European New Zealander	$70,000 to $100,000
785	Group A	1	1	2	1	1	1	3	5	1	1	5	1	5	2	1	3	4	4	4	5	5	5	5	4	4	5	4	5	5	5	5	5	5	4	4	5	4	5	2	5	4	4	5	4	4	4	4	5	5	1	5	I really think wearing face masks is the right thing to do	5	1	2	2	1	2	2	2	1	2	5	2	5	2	Often	Often	4	4	4	5	4	4	4	4	5	4	5	5	1	5	I strongly believe that staying at home if you feel unwell is a bad thing to do	1	1	1	1	1	1	1	1	Probably	Definitely																												18-29 years	Female	Bachelor degree	European New Zealander	$20,000 to $50,000
786	Group B	1	1	5	1	1	1	1	1	3	1	5	1	4	4	1	3	5	5	5	5	5	5	5	5	5	5	5	4	5	5	5	4	5	5	5	5	5																																5	5	5	5	5	5	1	5	5	1	5	5	1	5	I really think staying at home if you feel unwell is the right thing to do	5	1	2	1	1	1	1	1	Definitely	Definitely	4	5	4	5	5	5	1	5	4	2	5	5	1	5	I really think testing people for Covid-19 is the right thing to do	5	1	1	1	1	1	4	1	1	1	Yes	No	60-69 years	Female	Diploma (5-7)	European New Zealander	$20,000 to $50,000
787	Group A	1	1	5	1	1	1	1	5	2	1	5	1	5	1	1	1	2	5	5	5	5	5	5	4	5	4	5	4	5	5	5	5	5	5	5	5	5	3	3	4	3	4	4	2	4	4	4	5	5	1	4	I really think wearing face masks is the right thing to do	4	2	2	1	2	1	1	2	2	3	5	1	3	4	Sometimes	N/A	5	2	5	2	4	5	2	5	5	2	5	5	1	5	I really think staying at home if you feel unwell is the right thing to do	5	1	1	3	3	2	1	1	Definitely	Definitely																												70 years and over	Female	Certificate (1-6)	European New Zealander	More than $100,000
788	Group B	3	2	5	2	3	1	2	2	3	2	4	3	4	3	3	3	3	4	4	4	5	4	4	3	4	4	5	4	5	4	4	4	5	4	4	4	4																																4	4	5	4	5	4	2	4	5	2	5	5	1	5	I really think staying at home if you feel unwell is the right thing to do	5	1	2	1	5	1	3	1	Definitely	Definitely	4	5	3	4	4	3	3	5	4	3	4	4	2	4	I really think testing people for Covid-19 is the right thing to do	4	2	3	1	4	2	3	2	3	3	No		70 years and over	Female	Diploma (5-7)	European New Zealander	More than $100,000
789	Group A	3	4	4	4	2	3	5	3	4	3	4	5	4	3	2	3	5	2	4	4	4	1	3	3	3	3	5	4	2	2	3	4	4	2	4	3	4	2	4	2	3	4	4	3	2	4	5	2	3	4	3	I strongly believe that wearing face masks is a bad thing to do	4	4	5	4	4	3	3	3	5	2	4	3	2	4	Sometimes	Always	3	2	4	4	2	2	4	3	3	2	3	2	4	4	I am not really sure that staying at home if you feel unwell is the best way to go	3	1	5	3	5	5	3	2	Probably	Maybe																												30-39 years	Female	Some or all of secondary school	European New Zealander	More than $100,000
790	Group A	2	2	4	2	2	1	1	2	2	2	4	1	3	2	1	2	2	5	5	5	5	5	5	4	5	5	5	5	5	5	5	5	5	5	5	5	5	5	5	5	5	5	5	5	5	5	5	5	5	1	5	I really think wearing face masks is the right thing to do	5	2	2	3	2	2	2	2	2	2	4	2	4	1	Always	Always	5	5	5	4	5	5	2	4	5	2	5	5	1	5	I really think staying at home if you feel unwell is the right thing to do	5	1	1	2	2	2	2	1	Definitely	Definitely																												60-69 years	Male	Post-graduate diploma/certificate	Pacific Islander	More than $100,000
791	Group C	3	4	3	3	3	3	3	3	3	4	3	3	3	3	3	3	3	3	3	3	3	3	3	3	3	3	3	3	4	4	4	4	4	4	4	3	4	2	3	3	3	3	3	3	5	4	2	4	2	3	3	I strongly believe that wearing face masks is a bad thing to do	4	3	3	3	3	3	3	3	3	3	3	3	3	3	Always	Sometimes																										3	3	3	3	3	3	3	3	3	3	2	3	2	3	I strongly believe that testing people for Covid-19 is a bad thing to do	4	3	3	3	3	3	4	3	3	5	No		40-49 years	Male	Certificate (1-6)	European New Zealander	$50,000 to $70,000
792	Group A	5	5	5	2	2	1	2	3	1	2	3	5	4	3	2	3	2	4	4	4	4	4	4	3	4	4	4	3	5	3	3	4	4	4	4	4	4	3	3	3	3	4	4	2	4	4	2	5	4	1	4	I really think wearing face masks is the right thing to do	4	2	3	2	2	2	3	2	3	2	4	2	3	3	Always	N/A	3	4	4	3	4	4	2	4	4	2	5	5	1	5	I really think staying at home if you feel unwell is the right thing to do	4	2	2	2	2	1	3	2	Definitely	Definitely																												40-49 years	Female	Post-graduate degree	European New Zealander	More than $100,000
793	Group A	1	1	5	1	1	1	1	4	1	1	5	1	5	2	1	1	5	5	1	5	5	5	3	4	5	2	5	5	5	5	4	5	5	5	5	5	4	5	5	5	5	5	5	2	5	5	1	5	5	1	5	I really think wearing face masks is the right thing to do	5	1	4	3	1	1	2	1	4	1	5	1	5	4	Always	Always	4	4	1	2	1	2	5	4	4	5	2	3	4	2	I am not really sure that staying at home if you feel unwell is the best way to go	2	4	5	5	5	4	5	4	Definitely	Definitely																												40-49 years	Female	Post-graduate diploma/certificate	European New Zealander	Less than $20,000
794	Group B	2	1	4	1	2	1	2	3	3	1	4	2	5	2	2	3	3	5	5	5	5	5	5	3	5	5	3	5	5	4	5	5	5	5	4	5	3																																5	4	5	5	5	5	1	4	5	1	5	5	1	5	I really think staying at home if you feel unwell is the right thing to do	5	1	1	3	2	2	4	1	Definitely	Definitely	5	5	5	5	5	5	1	4	5	1	5	5	1	5	I really think testing people for Covid-19 is the right thing to do	5	1	1	1	2	1	5	1	4	1	Yes	Yes	50-59 years	Female	Certificate (1-6)	European New Zealander	Prefer not to say
795	Group B	1	1	5	1	1	1	1	4	1	1	5	1	5	2	1	1	4	5	4	4	4	5	4	2	4	4	4	4	5	4	2	5	5	5	4	5	5																																2	2	1	2	2	3	5	3	2	5	2	2	2	2	I am not really sure that staying at home if you feel unwell is the best way to go	3	5	5	5	5	2	5	5	Definitely	Definitely	5	2	5	2	5	5	1	3	5	1	5	5	1	5	I really think testing people for Covid-19 is the right thing to do	5	1	1	1	1	1	4	1	5	1	Yes	Yes	40-49 years	Female	Post-graduate diploma/certificate	European New Zealander	Less than $20,000
796	Group C	1	2	5	2	3	2	5	3	4	2	5	3	1	5	4	5	5	1	4	3	4	2	4	2	3	3	3	3	2	2	5	2	1	2	2	2	2	3	2	2	2	3	2	3	2	3	2	4	4	2	4	I am not really sure if wearing face masks is the best way to go	4	3	3	3	4	3	3	4	4	2	4	3	2	4	Sometimes	Sometimes																										3	4	3	2	3	3	4	3	2	4	4	4	2	4	I really think testing people for Covid-19 is the right thing to do	4	3	3	4	4	2	4	2	3	2	No		50-59 years	Male	Some or all of secondary school	European New Zealander	More than $100,000
797	Group A	2	5	4	2	2	4	4	4	2	4	5	2	5	5	2	2	5	5	5	4	4	5	4	4	5	4	5	5	5	4	4	4	4	4	4	5	4	4	4	5	5	5	4	4	4	5	5	4	5	4	4	I strongly believe that wearing face masks is a bad thing to do	5	4	4	2	2	2	2	2	4	2	5	4	5	5	Always	Always	5	4	5	2	4	5	5	5	5	2	5	5	2	5	I really think staying at home if you feel unwell is the right thing to do	5	5	4	2	5	5	4	2	Probably	Definitely																												30-39 years	Female	Bachelor degree	European New Zealander	$20,000 to $50,000
798	Group C	1	1	5	1	2	1	1	2	1	1	5	1	3	3	3	3	4	4	4	4	4	4	4	4	4	4	4	4	5	3	4	3	5	5	4	5	5	4	4	3	4	4	4	2	4	4	2	5	5	1	5	I really think wearing face masks is the right thing to do	5	1	2	3	1	1	3	3	2	1	5	1	5	1	Often	N/A																										3	5	3	4	4	4	1	4	4	1	5	5	1	5	I really think testing people for Covid-19 is the right thing to do	5	1	1	1	5	1	4	1	4	1	No		50-59 years	Male	Bachelor degree	European New Zealander	More than $100,000
799	Group C	2	1	4	1	2	1	2	3	3	1	5	1	5	2	2	2	2	4	4	4	5	3	4	3	4	4	4	4	3	3	4	2	4	5	3	4	4	3	3	2	3	2	4	4	2	3	4	4	4	2	4	I really think wearing face masks is the right thing to do	4	2	3	4	2	2	4	2	4	3	4	2	3	3	Often	N/A																										4	3	3	4	3	3	3	2	3	2	4	4	2	5	I really think testing people for Covid-19 is the right thing to do	5	1	3	3	4	1	4	2	4	2	No		70 years and over	Female	Bachelor degree	European New Zealander	$20,000 to $50,000
800	Group B	4	4	4	3	4	3	4	1	3	3	3	3	2	2	4	4	4	3	4	3	4	3	4	4	4	3	4	3	3	3	4	3	3	4	3	3	4																																3	3	3	4	3	4	2	3	4	3	4	4	2	4	I really think staying at home if you feel unwell is the right thing to do	4	3	2	2	4	4	2	3	Definitely	Maybe	2	2	2	2	3	2	4	3	2	3	2	3	3	3	I am not really sure if testing people for Covid-19 is the best way to go	2	4	4	2	4	4	3	3	3	3	No		50-59 years	Female	Diploma (5-7)	European New Zealander	More than $100,000
801	Group B	3	3	4	2	3	2	3	3	3	3	4	3	2	5	4	5	5	2	4	4	3	2	5	5	4	5	4	4	4	3	5	4	3	5	4	4	5																																5	2	4	3	4	4	3	4	4	3	5	5	1	5	I really think staying at home if you feel unwell is the right thing to do	5	2	3	2	2	2	4	2	Definitely	Definitely	4	4	2	2	4	4	3	3	4	2	4	4	2	4	I really think testing people for Covid-19 is the right thing to do	4	2	2	2	3	2	3	2	5	2	No		50-59 years	Female	Some or all of secondary school	European New Zealander	Prefer not to say
802	Group A	1	3	5	1	3	1	2	3	3	1	4	1	5	4	3	3	3	4	4	4	5	4	4	4	4	4	4	4	4	4	4	4	4	5	4	5	5	4	4	4	3	5	4	2	4	4	3	5	5	1	5	I really think wearing face masks is the right thing to do	4	1	3	1	1	1	1	1	2	1	4	1	4	2	Sometimes	Always	4	2	4	3	3	5	3	4	4	2	4	4	2	4	I really think staying at home if you feel unwell is the right thing to do	4	2	3	4	2	3	2	2	Definitely	Definitely																												18-29 years	Female	Bachelor degree	Other	$50,000 to $70,000
803	Group C	2	4	4	2	4	2	2	3	2	2	4	3	4	2	2	2	2	5	4	4	4	4	4	4	4	4	5	4	4	3	4	3	4	5	3	4	5	4	2	2	3	3	4	2	3	3	2	4	4	2	4	I really think wearing face masks is the right thing to do	4	2	4	2	4	2	2	2	3	2	4	2	3	3	Often	Rarely																										3	4	2	3	3	3	2	2	2	2	3	4	2	4	I really think testing people for Covid-19 is the right thing to do	4	2	2	2	3	2	4	2	3	2	No		40-49 years	Male	Diploma (5-7)	European New Zealander	$70,000 to $100,000
804	Group A	2	5	5	1	2	1	1	1	3	1	4	1	5	2	1	1	2	5	4	4	5	5	4	4	5	3	4	5	4	4	2	5	4	2	4	4	2	4	4	4	2	4	3	2	4	4	2	4	4	2	4	I really think wearing face masks is the right thing to do	4	2	2	2	2	1	2	3	4	2	4	2	3	5	Often	Always	4	4	4	4	4	3	4	4	4	4	4	2	2	4	I really think staying at home if you feel unwell is the right thing to do	4	2	4	3	4	1	4	2	Maybe	Definitely																												60-69 years	Male	Certificate (1-6)	Other	More than $100,000
805	Group C	3	5	3	3	3	5	5	3	3	3	3	5	1	1	5	4	5	3	1	1	1	1	1	1	1	1	1	3	3	2	5	3	3	3	3	1	1	1	3	2	4	2	2	4	3	1	3	1	2	5	2	I strongly believe that wearing face masks is a bad thing to do	3	3	1	3	4	5	1	2	4	3	1	5	1	3	Never	N/A																										1	3	1	5	3	1	3	1	1	3	1	1	4	3	I am not really sure if testing people for Covid-19 is the best way to go	1	4	5	5	1	1	2	5	3	3	No		40-49 years	Female	Post-graduate diploma/certificate	European New Zealander	Less than $20,000
806	Group C	2	1	4	1	5	1	2	5	1	1	5	3	4	4	2	4	3	4	5	4	5	5	5	2	5	3	4	5	4	4	5	4	5	5	4	4	5	4	4	4	4	4	4	2	4	4	4	5	5	2	5	I really think wearing face masks is the right thing to do	5	2	2	2	2	2	2	2	3	2	4	1	4	4	Always	Always																										5	4	4	4	5	5	2	4	4	2	4	4	2	5	I really think testing people for Covid-19 is the right thing to do	5	1	2	3	4	1	4	1	3	1	No		40-49 years	Female	Bachelor degree	Other	$70,000 to $100,000
807	Group A	1	2	5	1	3	2	2	3	3	2	4	2	4	2	2	4	2	4	4	5	4	4	2	2	4	4	4	3	3	4	4	3	4	5	4	4	4	3	3	3	3	3	3	4	3	4	4	4	4	2	4	I haven't put much thought into wearing face masks	4	2	3	4	2	2	3	4	5	3	4	2	3	5	Sometimes	N/A	3	4	4	4	4	4	5	4	4	5	4	4	2	4	I really think staying at home if you feel unwell is the right thing to do	4	3	4	3	2	1	4	2	Definitely	Definitely																												60-69 years	Female	Certificate (1-6)	European New Zealander	$20,000 to $50,000
808	Group C	4	5	3	4	4	3	3	4	3	5	4	4	4	4	3	4	4	5	4	4	5	5	4	4	4	4	5	4	3	4	3	3	4	3	3	3	4	4	3	4	4	4	4	4	4	4	3	5	5	3	5	I really think wearing face masks is the right thing to do	4	4	4	4	4	3	3	3	2	3	4	3	4	3	Always	Always																										4	3	3	3	3	4	3	3	4	3	4	4	3	4	I really think testing people for Covid-19 is the right thing to do	3	4	3	3	4	3	3	2	3	4	Yes	No	50-59 years	Male	Certificate (1-6)	MÄori	Less than $20,000
809	Group C	1	2	5	1	2	1	2	4	1	2	5	2	1	4	2	5	5	1	5	4	5	4	4	4	4	4	4	4	4	4	4	4	2	4	4	4	4	4	4	2	2	4	4	4	4	4	4	4	4	4	4	I really think wearing face masks is the right thing to do	4	2	2	2	2	2	2	2	2	2	4	2	2	2	Sometimes	Rarely																										4	5	4	4	4	4	2	4	4	2	5	5	1	5	I really think testing people for Covid-19 is the right thing to do	5	1	2	1	2	1	5	1	2	1	Yes	Yes	60-69 years	Male	Certificate (1-6)	European New Zealander	More than $100,000
810	Group B	1	1	5	1	1	1	1	5	5	1	5	1	5	1	1	1	1	5	5	5	5	5	4	3	5	3	3	5	5	5	5	4	5	1	4	5	4																																4	2	4	4	4	4	2	4	4	2	4	4	2	4	I really think staying at home if you feel unwell is the right thing to do	5	2	1	2	1	5	2	2	Definitely	Definitely	4	3	4	3	4	4	2	4	4	5	5	5	1	4	I really think testing people for Covid-19 is the right thing to do	4	2	2	2	4	1	4	2	3	2	No		40-49 years	Male	Post-graduate degree	European New Zealander	$70,000 to $100,000
811	Group B	1	2	5	1	2	1	2	3	1	1	4	1	4	2	2	3	2	5	4	5	5	4	5	2	5	4	5	4	5	5	4	5	5	4	5	5	4																																4	4	5	5	5	5	1	5	5	1	5	5	1	5	I really think staying at home if you feel unwell is the right thing to do	5	1	1	1	1	1	2	1	Definitely	Definitely	4	5	4	5	5	4	1	5	4	1	5	5	1	5	I really think testing people for Covid-19 is the right thing to do	5	1	2	1	4	1	4	1	2	1	No		60-69 years	Female	Some or all of secondary school	European New Zealander	$50,000 to $70,000
812	Group A	2	2	4	2	2	2	2	3	2	2	2	2	2	4	4	4	4	2	4	4	4	2	4	2	4	2	2	2	2	2	5	4	2	4	4	2	4	2	2	2	2	4	2	3	4	2	4	3	3	3	3	I am not really sure if wearing face masks is the best way to go	3	2	3	4	2	2	3	4	4	3	3	4	2	4	Rarely	Rarely	5	5	4	4	5	4	2	5	5	2	5	5	1	5	I really think staying at home if you feel unwell is the right thing to do	5	2	2	2	2	2	2	2	Definitely	Definitely																												60-69 years	Female	Bachelor degree	European New Zealander	More than $100,000
813	Group C	2	4	4	3	3	2	4	3	4	3	3	2	3	4	3	3	4	4	4	4	4	4	4	3	3	3	4	3	3	3	3	3	3	3	3	3	2	3	3	3	3	3	3	3	3	3	3	3	3	3	3	It doesn't really matter to me whether or not I wear a face mask	3	3	3	3	3	3	3	3	3	3	3	3	3	3	Sometimes	N/A																										3	3	3	3	3	3	3	3	3	3	3	3	3	3	It doesn't really matter to me whether or not people are tested for Covid-19	4	3	3	3	4	3	3	3	3	3	No		40-49 years	Female	Prefer not to say	MÄori	Prefer not to say
814	Group C	1	2	4	1	2	1	1	3	5	2	4	1	5	1	2	3	2	5	4	5	5	1	4	5	5	5	5	5	5	5	2	5	5	5	5	5	5	5	2	5	2	5	5	2	4	5	2	5	5	1	5	I really think wearing face masks is the right thing to do	5	1	2	2	1	1	1	1	2	2	5	1	5	2	Always	Always																										5	1	5	1	4	5	1	4	5	1	5	5	1	5	I really think testing people for Covid-19 is the right thing to do	5	1	1	4	1	1	5	1	4	1	Yes	Yes	60-69 years	Female	Certificate (1-6)	MÄori	$20,000 to $50,000
815	Group C	1	1	5	1	1	1	3	3	1	1	4	2	4	4	3	4	5	3	5	5	5	5	5	5	5	5	5	4	2	3	5	3	4	4	4	4	5	2	2	1	2	2	2	4	2	1	4	2	3	3	3	It doesn't really matter to me whether or not I wear a face mask	2	4	3	5	2	2	3	3	5	5	4	2	1	5	Never	Never																										3	2	3	2	3	2	4	3	3	2	4	4	2	4	I really think testing people for Covid-19 is the right thing to do	4	2	3	2	4	4	2	2	3	2	No		40-49 years	Female	Certificate (1-6)	European New Zealander	More than $100,000
816	Group A	1	5	5	1	1	1	2	3	3	1	5	2	4	4	3	4	5	3	4	4	4	3	4	4	3	4	4	5	4	5	2	4	5	4	4	5	4	5	2	5	1	5	5	2	5	5	1	5	5	1	5	I really think wearing face masks is the right thing to do	5	1	5	4	1	1	3	1	4	4	5	1	5	4	Always	N/A	5	5	5	3	5	5	2	5	5	2	5	5	1	5	I really think staying at home if you feel unwell is the right thing to do	5	3	2	3	4	1	3	3	Definitely	Definitely																												60-69 years	Female	Certificate (1-6)	Other	Prefer not to say
817	Group A	2	2	5	2	3	1	2	3	2	2	4	1	5	2	2	2	2	5	4	4	4	4	4	4	5	4	3	4	4	4	4	4	5	2	5	4	2	4	3	4	3	4	4	5	4	4	2	4	4	2	4	I really think wearing face masks is the right thing to do	4	2	2	2	2	2	2	2	2	2	4	2	4	2	Often	N/A	4	2	4	4	4	4	2	4	4	2	5	5	2	5	I really think staying at home if you feel unwell is the right thing to do	5	2	3	2	2	1	2	2	Definitely	Definitely																												70 years and over	Male	Diploma (5-7)	European New Zealander	$20,000 to $50,000
818	Group B	1	2	5	1	3	1	3	4	4	1	5	5	5	4	3	3	5	5	4	5	5	4	3	3	4	3	4	5	5	4	3	4	5	4	4	5	4																																4	5	4	5	4	4	2	4	4	2	5	5	1	5	I really think staying at home if you feel unwell is the right thing to do	5	2	3	2	1	2	1	1	Definitely	Definitely	5	5	3	4	4	5	2	4	5	1	4	5	1	5	I really think testing people for Covid-19 is the right thing to do	1	2	2	1	2	2	4	2	3	2	Yes	No	30-39 years	Female	Bachelor degree	Other	More than $100,000
819	Group A	1	1	5	1	1	1	1	4	5	1	5	1	4	4	1	4	4	5	4	5	5	5	5	4	5	4	4	5	5	5	5	5	5	1	5	5	1	5	5	5	5	5	5	1	5	5	1	5	5	1	5	I really think wearing face masks is the right thing to do	5	1	2	2	1	1	1	1	2	1	5	1	5	4	Always	Often	5	2	5	1	5	5	1	5	5	1	5	5	1	5	I really think staying at home if you feel unwell is the right thing to do	5	1	1	4	3	1	3	1	Probably	Definitely																												50-59 years	Female	Some or all of secondary school	European New Zealander	$70,000 to $100,000
820	Group A	1	4	5	1	2	1	2	3	3	2	5	1	5	4	2	5	5	4	5	4	5	3	3	2	5	4	4	5	4	4	4	3	4	5	2	5	5	2	3	3	3	3	4	4	4	2	4	3	3	3	3	It doesn't really matter to me whether or not I wear a face mask	3	4	5	4	3	4	2	2	4	5	4	2	2	5	Rarely	Never	3	5	5	5	3	5	2	4	4	2	5	5	1	5	I really think staying at home if you feel unwell is the right thing to do	4	1	1	1	1	1	2	1	Definitely	Definitely																												40-49 years	Female	Bachelor degree	European New Zealander	More than $100,000
821	Group C	1	1	5	1	2	1	2	3	3	1	4	2	4	1	2	2	2	4	5	5	5	5	4	2	5	4	4	5	5	5	2	4	5	4	5	5	2	5	4	5	4	5	5	1	4	5	1	5	5	1	5	I really think wearing face masks is the right thing to do	5	1	4	4	1	1	4	1	2	2	5	2	5	3	Always	Always																										5	5	4	5	4	5	4	4	4	4	5	5	1	4	I really think testing people for Covid-19 is the right thing to do	5	2	3	3	4	1	4	1	3	1	No		30-39 years	Female	Post-graduate degree	Other	Prefer not to say
822	Group A	4	2	5	1	3	1	4	3	2	2	4	4	3	4	4	4	4	4	4	4	4	4	4	4	3	3	4	4	5	4	5	4	4	3	4	4	4	4	4	4	4	4	4	4	4	4	2	4	4	1	4	I really think wearing face masks is the right thing to do	4	2	4	4	2	1	3	3	2	2	4	1	4	4	Always	Always	4	2	5	1	5	5	1	4	4	2	5	5	1	5	I really think staying at home if you feel unwell is the right thing to do	5	1	1	1	5	1	1	1	Definitely	Definitely																												40-49 years	Female	Bachelor degree	Other	More than $100,000
823	Group C	1	5	5	1	1	1	3	3	3	1	5	3	3	3	2	3	4	4	4	4	4	4	4	4	4	4	4	4	5	3	4	3	4	5	4	4	4	3	3	3	4	4	3	4	4	3	4	4	4	2	4	I really think wearing face masks is the right thing to do	4	2	4	3	3	2	2	2	3	3	4	2	4	4	Often	Often																										3	3	4	3	4	4	3	3	4	3	4	4	2	4	I really think testing people for Covid-19 is the right thing to do	4	2	2	4	2	2	4	2	2	2	No		30-39 years	Female	Post-graduate diploma/certificate	European New Zealander	Prefer not to say
824	Group B	2	2	4	2	3	2	2	2	2	2	4	2	4	3	2	2	2	4	4	4	4	4	4	4	4	4	4	4	4	4	4	3	4	4	2	4	2																																4	3	4	2	2	4	2	2	4	2	4	4	2	4	I really think staying at home if you feel unwell is the right thing to do	4	2	2	2	3	2	2	2	Definitely	Definitely	4	3	3	2	2	2	2	2	3	3	4	4	2	4	I really think testing people for Covid-19 is the right thing to do	4	2	2	2	2	3	3	2	2	2	No		50-59 years	Female	Bachelor degree	Other	$50,000 to $70,000
825	Group A	2	4	5	1	5	1	4	5	1	1	5	1	5	5	1	5	5	5	1	4	5	5	3	5	2	4	5	2	5	3	4	2	4	4	4	3	4	2	3	2	3	2	2	4	5	2	5	4	4	3	4	I haven't put much thought into wearing face masks	5	2	2	2	4	1	2	3	5	2	4	2	2	5	Never	Never	5	5	4	5	5	5	5	5	4	5	5	5	5	5	I really think staying at home if you feel unwell is the right thing to do	5	2	5	4	1	2	2	1	Definitely	Definitely																												30-39 years	Female	Certificate (1-6)	European New Zealander	$50,000 to $70,000
826	Group B	1	1	5	1	1	1	1	3	1	1	4	1	5	1	1	1	1	5	5	5	5	4	5	4	5	5	5	5	5	5	2	5	5	5	5	5	5																																4	5	5	5	5	5	1	5	5	1	5	5	1	5	I really think staying at home if you feel unwell is the right thing to do	5	2	2	1	1	1	1	1	Definitely	Definitely	5	5	5	5	5	5	2	5	5	2	5	5	1	5	I really think testing people for Covid-19 is the right thing to do	5	1	1	1	5	1	1	1	4	1	No		50-59 years	Female	Bachelor degree	European New Zealander	More than $100,000
827	Group C	1	4	1	1	2	1	4	4	1	2	2	2	3	3	2	4	4	2	4	4	3	2	5	4	4	3	5	4	2	3	5	4	4	5	3	3	5	1	3	1	3	4	5	5	4	2	1	2	4	1	4	I really think wearing face masks is the right thing to do	4	4	2	2	2	5	4	2	4	3	3	1	1	5	Never	N/A																										1	3	2	3	3	2	2	3	3	4	4	4	2	4	It doesn't really matter to me whether or not people are tested for Covid-19	4	5	1	1	4	2	2	2	2	1	No		40-49 years	Female	Post-graduate degree	European New Zealander	$70,000 to $100,000
828	Group B	3	4	5	2	2	4	5	3	4	2	4	2	4	5	3	4	5	4	4	4	4	4	4	4	4	4	4	4	5	5	5	5	5	3	4	5	4																																5	5	5	4	5	5	2	4	5	2	5	5	2	5	I really think staying at home if you feel unwell is the right thing to do	5	2	2	1	2	2	2	2	Definitely	Definitely	5	5	2	4	4	4	2	5	3	2	4	4	2	4	I haven't put much thought into testing people for Covid-19	5	2	3	2	5	2	2	2	4	3	No		60-69 years	Male	Certificate (1-6)	European New Zealander	More than $100,000
829	Group B	2	2	4	2	3	2	2	3	2	2	4	2	3	4	3	4	3	4	4	4	4	4	4	4	4	4	4	4	4	4	4	4	4	4	4	4	4																																4	4	4	4	4	4	4	4	4	4	4	4	2	4	I really think staying at home if you feel unwell is the right thing to do	4	2	2	2	2	2	4	2	Probably	Probably	4	4	4	4	4	4	2	4	4	2	4	4	2	4	I really think testing people for Covid-19 is the right thing to do	4	2	2	2	2	2	4	2	2	2	Yes	Yes	40-49 years	Male	Diploma (5-7)	Other	More than $100,000
830	Group C	3	1	5	1	2	1	1	3	1	1	5	1	5	3	1	1	1	5	5	5	5	5	4	5	5	4	4	5	5	5	4	4	5	4	4	5	4	3	5	3	4	3	4	3	3	3	4	3	5	3	4	I really think wearing face masks is the right thing to do	5	4	5	3	3	3	4	3	3	3	5	4	3	3	Always	N/A																										4	3	3	3	3	3	5	3	3	3	5	3	4	3	I really think testing people for Covid-19 is the right thing to do	3	3	3	5	3	3	3	3	4	3	No		50-59 years	Female	Post-graduate degree	Other	Prefer not to say
831	Group C	5	1	4	1	4	1	2	4	1	1	4	1	5	4	1	1	2	5	5	5	5	5	5	2	5	4	3	4	5	4	4	3	5	5	4	5	5	4	5	5	5	4	5	3	5	5	3	5	5	1	5	I really think wearing face masks is the right thing to do	5	1	1	3	1	1	1	1	1	3	5	1	5	1	Always	Always																										4	1	2	1	3	4	3	3	3	3	4	4	1	5	I really think testing people for Covid-19 is the right thing to do	5	4	1	1	3	2	4	1	3	1	No		30-39 years	Female	Bachelor degree	Other	More than $100,000
832	Group C	1	1	5	1	2	1	2	2	3	1	5	1	5	2	1	2	3	5	5	5	5	4	5	3	5	3	5	5	5	5	4	4	5	2	5	5	2	5	4	5	3	5	4	2	4	5	1	5	5	5	5	I really think wearing face masks is the right thing to do	5	1	3	2	1	1	2	2	3	2	5	1	4	2	Always	Always																										5	4	4	4	4	5	1	4	4	2	5	5	1	4	I really think testing people for Covid-19 is the right thing to do	4	2	2	1	5	1	3	2	3	2	No		30-39 years	Female	Post-graduate degree	Other	$70,000 to $100,000
833	Group C	2	1	5	1	2	1	1	2	1	1	5	1	4	1	2	4	5	4	5	5	5	4	4	2	5	4	4	4	4	4	4	4	5	5	5	4	5	4	2	4	4	4	4	5	5	4	1	5	5	1	5	I really think wearing face masks is the right thing to do	5	1	4	4	2	1	2	2	4	2	4	1	4	2	Often	N/A																										4	2	3	2	4	4	2	4	3	2	5	5	1	5	I really think testing people for Covid-19 is the right thing to do	5	2	2	2	2	2	5	2	4	1	Yes	Yes	40-49 years	Female	Some or all of secondary school	MÄori	$20,000 to $50,000
834	Group A	2	2	5	1	3	1	1	3	4	1	5	2	2	2	2	3	3	4	4	4	4	4	4	4	4	4	5	2	2	2	3	2	2	4	2	3	4	2	2	2	2	3	4	2	2	4	2	4	4	1	4	I really think wearing face masks is the right thing to do	4	2	2	2	2	2	2	1	2	2	4	2	3	2	Always	Often	3	4	4	4	4	4	1	4	4	2	5	5	1	5	I really think staying at home if you feel unwell is the right thing to do	5	2	2	2	2	1	2	1	Definitely	Definitely																												50-59 years	Female	Post-graduate diploma/certificate	European New Zealander	More than $100,000
835	Group C	3	1	5	2	3	1	3	3	3	1	5	1	5	1	1	3	2	5	4	5	5	5	5	5	4	5	5	5	5	5	4	3	5	2	5	5	3	4	4	5	3	3	5	1	4	5	2	5	5	1	5	I really think wearing face masks is the right thing to do	5	2	2	2	2	1	2	2	2	2	5	2	3	2	Always	N/A																										5	3	5	4	4	5	3	5	5	1	5	5	1	5	I really think testing people for Covid-19 is the right thing to do	5	2	3	1	2	2	3	2	3	2	No		70 years and over	Male	Certificate (1-6)	European New Zealander	$20,000 to $50,000
836	Group A	1	1	4	2	3	1	2	2	4	1	4	5	5	1	1	1	1	5	5	5	5	5	5	3	5	5	5	5	5	5	5	5	5	3	5	5	3	5	3	5	3	5	5	2	5	5	1	5	5	1	5	I really think wearing face masks is the right thing to do	5	1	3	1	1	1	3	1	1	3	5	1	4	1	Often	Rarely	5	5	5	4	4	5	1	4	5	2	5	5	1	5	I really think staying at home if you feel unwell is the right thing to do	5	2	2	3	3	2	3	2	Definitely	Definitely																												40-49 years	Female	Diploma (5-7)	European New Zealander	$70,000 to $100,000
837	Group C	1	1	5	1	1	1	1	3	3	1	5	1	5	1	1	3	1	5	5	5	5	5	5	5	5	5	5	5	5	5	5	5	4	5	5	5	5	5	5	5	5	5	5	2	5	5	1	5	5	1	5	I really think wearing face masks is the right thing to do	5	1	1	1	1	1	3	1	1	1	5	1	1	2	Always	Always																										5	5	5	5	5	5	1	5	5	1	5	5	1	5	I really think testing people for Covid-19 is the right thing to do	5	1	1	1	3	1	1	1	3	1	No		70 years and over	Male	Some or all of secondary school	European New Zealander	Prefer not to say
838	Group C	1	1	5	1	1	1	1	1	1	1	5	1	5	3	1	1	2	5	5	5	5	4	4	4	5	4	3	4	4	4	4	4	4	3	5	4	4	3	4	4	4	5	5	1	5	4	1	5	5	1	5	I really think wearing face masks is the right thing to do	5	1	1	1	1	1	1	2	1	1	5	1	3	1	Always	N/A																										3	4	3	4	4	4	1	4	4	1	4	4	1	4	I really think testing people for Covid-19 is the right thing to do	5	1	1	1	3	1	1	1	1	5	No		30-39 years	Female	Bachelor degree	European New Zealander	More than $100,000
839	Group B	3	1	5	1	1	1	1	1	2	1	5	1	5	1	1	1	3	5	5	5	5	5	4	1	5	1	4	4	5	5	5	4	5	1	4	5	2																																5	5	5	5	5	5	1	5	5	1	5	5	1	5	I really think staying at home if you feel unwell is the right thing to do	5	1	3	1	1	1	1	1	Definitely	Definitely	5	5	4	5	5	4	1	5	5	1	5	5	1	5	I really think testing people for Covid-19 is the right thing to do	5	1	3	1	3	1	4	1	1	1	No		40-49 years	Male	Some or all of secondary school	European New Zealander	$70,000 to $100,000
840	Group B	1	1	5	1	1	1	1	1	3	1	5	1	5	1	1	3	2	5	4	5	5	5	5	3	5	4	4	4	5	5	4	4	5	3	4	5	2																																4	3	4	3	4	4	1	4	4	1	5	5	1	5	I really think staying at home if you feel unwell is the right thing to do	5	1	1	4	2	1	2	1	Definitely	Definitely	4	5	3	4	4	4	1	4	3	1	4	4	1	4	I am not really sure if testing people for Covid-19 is the best way to go	5	1	2	2	2	1	1	1	4	1	No		60-69 years	Male	Certificate (1-6)	European New Zealander	$70,000 to $100,000
841	Group A	2	2	4	2	2	2	2	3	4	2	3	2	4	2	2	2	2	4	4	4	4	4	4	4	4	4	4	4	4	3	4	3	4	4	3	4	4	4	3	3	3	4	4	2	4	4	4	4	4	2	4	I really think wearing face masks is the right thing to do	4	3	3	2	2	2	3	2	3	3	4	2	4	2	Often	Sometimes	4	3	4	4	4	4	2	4	4	2	4	4	4	4	I really think staying at home if you feel unwell is the right thing to do	4	2	2	2	2	2	2	2	Probably	Definitely																												70 years and over	Male	Bachelor degree	European New Zealander	$50,000 to $70,000
842	Group C	1	1	5	2	2	1	2	3	1	1	4	2	4	2	2	3	2	4	4	4	4	4	4	3	4	4	4	4	4	4	4	4	4	5	4	4	5	4	3	4	3	4	4	2	4	4	4	4	4	2	4	I really think wearing face masks is the right thing to do	4	2	3	2	2	2	3	2	2	3	4	2	3	2	Often	N/A																										4	3	4	3	4	4	4	4	4	2	5	4	1	5	I really think testing people for Covid-19 is the right thing to do	4	1	1	1	2	2	4	2	3	1	No		50-59 years	Male	Bachelor degree	European New Zealander	More than $100,000
843	Group C	1	2	5	1	2	1	2	3	1	2	5	1	5	4	1	4	4	4	4	4	4	2	4	4	4	4	5	4	4	4	4	4	5	4	4	4	4	5	4	4	4	4	5	1	4	5	1	5	5	1	5	I really think wearing face masks is the right thing to do	5	1	2	1	1	1	2	1	2	5	5	1	5	4	Often	N/A																										3	4	2	2	4	4	2	2	3	2	4	4	1	5	I really think testing people for Covid-19 is the right thing to do	4	1	2	1	2	2	5	5	2	1	No		60-69 years	Male	Certificate (1-6)	European New Zealander	$50,000 to $70,000
844	Group C	1	1	5	1	3	1	2	1	5	1	5	1	5	4	1	3	1	5	5	5	5	4	5	5	5	5	5	5	5	5	5	4	5	4	3	5	3	5	5	5	5	4	5	3	4	5	2	5	5	1	5	I really think wearing face masks is the right thing to do	5	1	5	5	1	1	2	2	4	3	5	2	5	2	Always	Always																										5	2	5	3	4	5	5	4	5	4	5	5	1	5	I really think testing people for Covid-19 is the right thing to do	5	1	1	1	1	1	1	1	1	1	No		60-69 years	Female	Diploma (5-7)	Pacific Islander	$70,000 to $100,000
845	Group A	2	1	5	1	2	1	2	4	4	2	4	2	2	4	1	3	4	5	5	5	5	4	5	4	5	4	5	5	5	5	4	5	5	5	5	5	5	2	3	2	2	4	2	4	4	2	2	4	2	3	2	I really think wearing face masks is the right thing to do	4	4	2	2	4	4	2	2	4	2	4	2	2	5	Never	Never	4	4	5	2	5	5	4	4	5	4	5	5	1	5	I really think staying at home if you feel unwell is the right thing to do	5	2	2	4	4	2	2	1	Definitely	Definitely																												40-49 years	Female	Diploma (5-7)	MÄori	$70,000 to $100,000
846	Group A	2	2	4	2	4	2	2	4	2	2	4	2	4	2	2	2	2	5	4	5	5	4	4	4	4	4	4	4	5	4	4	5	5	4	5	5	4	4	3	3	3	4	4	3	3	4	2	4	4	2	4	I really think wearing face masks is the right thing to do	4	2	3	4	2	2	2	3	3	3	4	2	3	3	Often	N/A	4	4	4	3	4	4	3	4	4	3	4	4	2	4	I really think staying at home if you feel unwell is the right thing to do	4	3	3	3	2	2	4	2	Definitely	Definitely																												30-39 years	Female	Post-graduate diploma/certificate	European New Zealander	$70,000 to $100,000
847	Group B	4	4	2	4	4	4	2	2	5	4	3	4	2	5	3	4	4	4	4	4	2	2	3	4	2	2	4	4	5	4	5	2	4	5	2	3	4																																3	5	5	4	3	5	3	4	5	2	3	4	5	4	I strongly believe that staying at home if you feel unwell is a bad thing to do	5	5	3	4	5	3	4	4	Definitely	Probably	5	4	3	4	4	5	4	5	5	4	4	5	4	3	I am not really sure if testing people for Covid-19 is the best way to go	3	3	2	4	4	5	5	4	4	3	Yes	Yes	30-39 years	Male	Post-graduate degree	European New Zealander	More than $100,000
848	Group C	1	2	5	1	1	1	5	3	1	2	4	5	5	5	1	1	4	5	5	5	5	5	5	5	5	5	5	5	1	5	4	5	5	1	4	5	1	5	2	5	1	5	5	1	5	5	5	5	5	1	5	I really think wearing face masks is the right thing to do	5	5	5	1	1	1	2	1	1	2	5	1	4	1	Always	Always																										5	1	5	1	5	5	1	4	5	1	5	5	1	5	I really think testing people for Covid-19 is the right thing to do	5	1	1	1	5	1	1	1	1	1	No		40-49 years	Male	Bachelor degree	Other	More than $100,000
849	Group C	2	2	4	2	3	1	2	3	2	2	4	2	4	2	2	3	2	4	4	4	4	4	3	4	4	4	4	4	4	3	4	4	4	4	4	4	4	4	3	4	3	4	4	2	4	4	2	4	4	2	4	I really think wearing face masks is the right thing to do	4	2	2	2	2	2	2	2	2	2	4	2	4	3	Often	N/A																										4	4	3	2	4	3	2	4	4	2	4	4	2	4	I really think testing people for Covid-19 is the right thing to do	4	2	2	2	2	2	4	2	3	2	No		70 years and over	Male	Diploma (5-7)	European New Zealander	$50,000 to $70,000
850	Group A	1	1	5	3	3	1	1	1	1	4	5	2	4	3	2	3	3	5	5	5	5	5	5	4	5	4	4	4	5	4	3	5	5	3	3	5	4	4	4	4	3	4	4	2	4	4	2	5	5	1	5	I really think wearing face masks is the right thing to do	4	2	2	2	1	1	2	2	2	2	4	2	4	2	Often	Often	4	4	4	4	4	4	2	3	4	2	5	5	1	5	I really think staying at home if you feel unwell is the right thing to do	5	2	1	2	3	2	3	1	Definitely	Definitely																												70 years and over	Male	Some or all of secondary school	European New Zealander	$70,000 to $100,000
851	Group A	2	4	4	2	2	2	2	3	4	2	4	4	2	3	2	4	4	3	4	4	4	3	3	4	4	2	4	3	3	3	4	3	3	4	4	3	3	4	4	4	4	4	4	3	4	4	2	4	4	4	4	I really think wearing face masks is the right thing to do	4	2	3	3	2	2	2	3	3	3	3	2	4	2	Often	Often	4	4	4	4	4	4	2	4	4	3	4	4	2	4	I really think staying at home if you feel unwell is the right thing to do	4	2	2	2	3	2	3	2	Definitely	Definitely																												70 years and over	Male	Bachelor degree	Other	Prefer not to say
852	Group B	2	2	4	2	3	2	3	2	4	2	4	3	4	3	2	2	3	5	4	4	5	5	4	4	4	4	5	5	4	5	4	4	5	4	3	5	4																																5	5	5	5	3	5	2	3	4	2	5	5	2	5	I really think staying at home if you feel unwell is the right thing to do	4	2	2	3	3	2	4	2	Definitely	Definitely	5	4	4	4	4	5	3	3	4	2	4	5	2	5	I really think testing people for Covid-19 is the right thing to do	4	2	2	3	4	2	3	2	2	2	No		40-49 years	Male	Certificate (1-6)	European New Zealander	$50,000 to $70,000
853	Group C	1	1	5	1	2	1	1	3	2	1	4	1	5	2	2	2	2	4	4	4	4	4	4	4	5	4	4	4	4	4	3	4	5	4	4	5	4	5	4	4	3	4	5	2	4	4	2	5	5	1	5	I really think wearing face masks is the right thing to do	5	2	4	2	1	1	1	2	1	1	4	1	3	2	Often	Often																										4	3	4	4	5	5	2	4	5	2	4	4	1	4	I really think testing people for Covid-19 is the right thing to do	4	2	1	2	2	1	4	1	2	2	No		60-69 years	Male	Post-graduate degree	European New Zealander	More than $100,000
854	Group C	1	1	5	1	3	1	1	3	1	1	5	1	5	1	1	1	2	5	5	5	5	5	5	4	5	5	4	4	5	5	4	5	5	5	5	5	5	4	3	5	3	4	4	4	4	4	4	5	5	1	5	I really think wearing face masks is the right thing to do	4	1	2	3	1	1	2	2	4	1	5	1	4	4	Often	N/A																										5	5	5	5	5	5	4	5	5	4	5	5	1	5	I really think testing people for Covid-19 is the right thing to do	5	1	1	1	2	1	4	1	4	1	Yes	Yes	30-39 years	Female	Post-graduate degree	European New Zealander	More than $100,000
855	Group C	1	1	5	3	3	1	1	1	5	1	5	1	5	4	1	1	4	5	5	5	5	5	5	1	5	1	2	5	5	5	5	5	5	5	5	5	5	4	5	5	5	5	5	1	5	5	1	5	5	1	5	I really think wearing face masks is the right thing to do	5	1	5	3	1	1	1	1	1	1	5	1	5	3	Often	N/A																										5	5	5	5	5	5	1	5	5	1	5	5	1	5	I really think testing people for Covid-19 is the right thing to do	5	1	1	1	1	1	5	1	3	1	No		50-59 years	Male	Bachelor degree	Other	$70,000 to $100,000
856	Group B	1	1	4	1	1	1	1	3	1	2	3	1	4	2	1	2	2	4	4	4	5	4	4	4	4	2	3	3	4	3	3	4	4	5	4	3	5																																2	4	2	4	3	3	2	3	3	2	4	5	2	5	I really think staying at home if you feel unwell is the right thing to do	4	2	2	2	2	1	3	1	Definitely	Definitely	2	4	2	4	3	4	1	3	3	2	5	4	1	5	I really think testing people for Covid-19 is the right thing to do	4	1	2	2	2	1	3	1	3	1	No		30-39 years	Female	Certificate (1-6)	European New Zealander	$50,000 to $70,000
857	Group C	1	1	5	2	3	1	1	1	5	2	4	1	5	1	1	5	5	5	4	4	5	5	4	4	2	3	5	4	5	4	4	4	5	1	4	4	2	5	2	5	4	5	5	2	5	5	1	5	5	1	5	I really think wearing face masks is the right thing to do	5	1	2	2	1	1	1	1	1	2	5	1	5	3	Always	N/A																										4	4	2	2	4	2	1	3	3	2	5	5	1	5	I really think testing people for Covid-19 is the right thing to do	5	1	2	1	2	1	5	1	2	1	No		70 years and over	Female	Some or all of secondary school	European New Zealander	$20,000 to $50,000
858	Group A	1	1	5	1	1	1	1	3	1	1	4	1	5	1	1	1	1	5	5	5	5	5	5	5	5	5	5	5	5	5	3	5	5	4	4	5	4	5	3	5	3	5	5	2	5	5	1	5	5	1	5	I really think wearing face masks is the right thing to do	5	1	2	1	1	1	1	3	1	1	5	1	5	1	Always	N/A	5	4	5	4	5	5	1	4	5	1	5	5	1	5	I really think staying at home if you feel unwell is the right thing to do	5	1	3	3	1	1	1	1	Definitely	Definitely																												70 years and over	Male	Post-graduate degree	European New Zealander	More than $100,000
859	Group A	2	2	4	2	2	1	2	3	2	2	4	2	4	5	3	4	4	4	4	4	4	4	4	4	4	4	4	4	4	4	4	4	4	4	4	4	4	3	4	4	4	4	4	2	4	4	2	4	4	2	4	I really think wearing face masks is the right thing to do	4	2	2	2	2	2	2	2	3	2	4	2	4	3	Often	Often	4	4	4	4	4	4	4	4	4	4	4	4	2	4	I really think staying at home if you feel unwell is the right thing to do	4	3	2	2	3	2	4	2	Definitely	Definitely																												30-39 years	Male	Post-graduate diploma/certificate	Other	More than $100,000
860	Group C	2	2	4	2	3	2	2	3	3	2	4	3	4	4	3	3	4	4	4	4	4	4	4	4	4	4	4	3	4	3	5	3	3	4	4	3	4	4	4	3	4	4	4	4	4	4	4	4	4	1	4	I really think wearing face masks is the right thing to do	4	2	2	4	2	2	3	2	4	2	4	2	4	3	Often	Often																										4	4	3	4	4	4	2	4	3	2	4	4	1	5	I really think testing people for Covid-19 is the right thing to do	4	1	2	2	4	2	2	1	2	1	No		30-39 years	Male	Post-graduate degree	Other	More than $100,000
861	Group B	2	2	1	2	1	3	4	3	5	1	5	2	5	4	1	4	4	5	4	4	4	4	3	3	4	3	4	5	5	4	4	3	5	4	2	4	4																																5	5	4	4	3	5	2	3	5	2	5	5	1	5	I really think staying at home if you feel unwell is the right thing to do	5	2	4	4	2	1	4	1	Definitely	Definitely	5	5	3	3	3	4	3	3	4	3	4	5	1	4	I really think testing people for Covid-19 is the right thing to do	5	2	3	2	2	1	4	2	2	2	No		40-49 years	Male	Bachelor degree	European New Zealander	Prefer not to say
862	Group C	3	3	3	2	3	1	4	4	3	2	3	2	3	4	4	3	4	3	4	3	3	4	4	4	4	2	3	4	3	4	4	4	4	3	4	4	4	4	5	4	3	2	3	4	4	4	4	4	4	4	3	I really think wearing face masks is the right thing to do	3	3	4	3	3	3	4	4	4	3	4	4	4	3	Always	Always																										4	4	4	4	4	3	4	4	3	3	4	4	2	4	I haven't put much thought into testing people for Covid-19	2	2	3	2	3	3	4	4	2	4	No		30-39 years	Male	Post-graduate degree	Other	More than $100,000
863	Group A	2	2	4	2	2	2	2	3	2	2	4	2	4	4	2	3	3	4	4	4	4	4	4	4	4	3	4	4	4	4	3	3	4	4	4	4	3	4	4	4	4	4	4	4	4	4	4	4	4	4	4	I really think wearing face masks is the right thing to do	2	2	2	2	2	2	2	2	2	2	2	2	2	2	Always	Always	4	4	4	4	4	4	4	4	4	2	4	4	2	4	I really think staying at home if you feel unwell is the right thing to do	2	2	2	2	2	2	2	2	Definitely	Definitely																												40-49 years	Male	Post-graduate degree	Other	More than $100,000
864	Group A	1	1	1	1	1	1	1	3	3	1	5	1	1	2	1	2	2	5	5	5	5	5	5	5	5	5	5	4	5	4	4	3	4	4	4	4	4	5	5	5	5	4	5	1	4	5	1	5	5	1	5	I really think wearing face masks is the right thing to do	5	1	2	1	1	1	4	1	1	5	5	1	5	1	Always	Always	5	5	5	4	5	5	1	4	5	1	5	5	1	5	I really think staying at home if you feel unwell is the right thing to do	5	2	2	3	4	1	1	2	Definitely	Definitely																												60-69 years	Male	Certificate (1-6)	MÄori	$20,000 to $50,000
865	Group C	1	1	5	1	3	1	1	3	1	1	4	1	5	1	1	1	1	5	5	5	5	5	5	5	5	5	5	5	4	5	2	4	5	4	4	5	5	5	5	5	5	5	5	2	5	5	2	5	5	1	5	I really think wearing face masks is the right thing to do	4	2	4	2	2	2	2	2	2	2	4	2	4	2	Often	Often																										4	4	4	4	4	4	2	4	4	2	5	5	1	5	I really think testing people for Covid-19 is the right thing to do	4	2	2	2	2	2	2	2	2	2	Yes	Yes	70 years and over	Male	Certificate (1-6)	European New Zealander	$70,000 to $100,000
866	Group C	1	1	5	1	3	1	1	5	1	1	5	1	5	2	1	2	4	5	5	5	5	5	5	5	5	5	5	5	5	5	3	4	5	5	5	5	4	4	4	4	4	4	5	2	4	5	2	5	5	1	5	I really think wearing face masks is the right thing to do	5	1	2	2	2	1	2	2	4	2	5	1	4	2	Always	Sometimes																										4	4	3	4	4	4	2	4	4	2	5	5	1	5	I really think testing people for Covid-19 is the right thing to do	4	1	2	2	2	1	4	1	4	1	Yes	No	60-69 years	Female	Post-graduate diploma/certificate	European New Zealander	$50,000 to $70,000
867	Group A	1	1	5	2	2	2	2	2	2	2	3	2	3	3	2	3	3	3	4	4	4	3	4	3	4	4	4	3	3	2	3	3	3	4	3	4	4	3	3	2	3	4	4	4	3	3	4	4	4	2	4	I really think wearing face masks is the right thing to do	4	3	2	4	2	2	2	2	4	2	4	2	3	4	Sometimes	Never	3	3	3	3	3	3	4	3	3	4	4	4	2	4	I really think staying at home if you feel unwell is the right thing to do	3	4	2	4	4	2	3	2	Probably	Definitely																												70 years and over	Female	Some or all of secondary school	European New Zealander	Prefer not to say
868	Group C	1	4	5	1	1	1	4	3	3	3	4	4	3	4	3	4	5	3	4	5	4	2	4	3	4	4	4	4	4	3	4	4	4	5	4	1	5	4	4	3	4	4	4	4	4	4	4	4	4	1	4	It doesn't really matter to me whether or not I wear a face mask	4	2	4	3	4	4	2	2	4	2	4	2	3	4	Often	Often																										3	3	3	3	4	3	5	3	2	5	4	4	1	4	I really think testing people for Covid-19 is the right thing to do	4	4	3	4	5	2	2	1	4	3	No		30-39 years	Female	Diploma (5-7)	Other	More than $100,000
869	Group C	2	3	4	3	5	2	4	4	4	3	5	3	5	3	4	4	2	5	2	3	5	5	2	4	3	3	4	4	3	3	4	3	3	2	3	3	2	4	3	2	3	1	1	4	4	2	5	3	2	2	4	I strongly believe that wearing face masks is a bad thing to do	2	5	3	4	4	2	2	4	2	5	5	4	3	4	Rarely	Sometimes																										2	3	4	5	5	2	3	2	4	4	3	5	4	2	I strongly believe that testing people for Covid-19 is a bad thing to do	4	5	1	2	4	4	3	3	4	2	Yes	No	40-49 years	Male	Post-graduate diploma/certificate	European New Zealander	$50,000 to $70,000
870	Group A	1	1	5	1	2	1	2	2	2	1	4	1	5	3	2	3	3	5	4	4	5	5	5	3	4	4	5	2	4	4	4	3	4	4	4	4	4	4	2	4	3	3	4	2	5	4	3	5	5	1	5	I really think wearing face masks is the right thing to do	4	2	2	3	2	1	2	1	2	2	5	1	4	3	Often	Sometimes	2	3	2	3	3	4	3	4	4	3	4	4	1	4	I really think staying at home if you feel unwell is the right thing to do	4	3	3	4	4	2	4	2	Definitely	Definitely																												30-39 years	Female	Bachelor degree	European New Zealander	Prefer not to say
871	Group A	2	2	4	2	2	2	2	2	3	2	2	2	4	2	2	2	3	4	4	4	4	4	4	4	4	4	4	3	4	3	4	4	4	2	4	4	2	3	2	3	2	4	4	2	4	4	2	4	4	2	4	I really think wearing face masks is the right thing to do	4	2	2	2	2	2	2	2	2	2	4	2	4	2	Always	N/A	3	4	3	4	4	4	2	4	4	2	4	4	2	4	I really think staying at home if you feel unwell is the right thing to do	4	2	2	2	2	2	3	2	Probably	Definitely																												70 years and over	Male	Bachelor degree	Other	$20,000 to $50,000
872	Group C	2	2	4	1	2	1	1	4	1	2	5	2	5	2	1	2	2	5	5	5	5	5	5	4	5	4	5	4	5	3	2	5	5	5	5	5	5	4	4	4	4	4	4	2	4	4	1	5	5	1	5	I really think wearing face masks is the right thing to do	4	1	2	3	1	1	2	1	1	1	5	1	4	2	Often	Often																										4	4	4	2	4	4	1	4	4	1	5	5	1	5	I really think testing people for Covid-19 is the right thing to do	5	1	1	1	2	1	3	1	2	1	No		30-39 years	Female	Bachelor degree	European New Zealander	$70,000 to $100,000
873	Group B	1	1	5	1	2	1	1	3	3	1	5	1	5	2	1	2	2	5	5	5	5	4	3	2	5	2	4	5	4	4	3	5	5	4	4	5	4																																5	1	5	5	5	5	1	4	5	1	4	5	1	4	I really think staying at home if you feel unwell is the right thing to do	5	1	1	1	2	1	4	1	Definitely	Definitely	5	4	5	4	5	5	1	5	5	1	5	5	1	5	I really think testing people for Covid-19 is the right thing to do	4	1	2	1	1	1	4	1	4	1	Yes	Yes	50-59 years	Female	Bachelor degree	European New Zealander	More than $100,000
874	Group B	3	1	5	1	3	1	2	3	3	1	4	1	5	3	3	2	4	5	4	5	5	4	4	4	5	4	4	5	5	4	5	3	5	2	3	5	2																																4	4	5	5	3	5	2	4	5	1	5	5	1	5	I really think staying at home if you feel unwell is the right thing to do	5	2	2	4	3	1	2	5	Definitely	Definitely	4	4	4	5	3	4	2	4	3	2	5	5	1	5	I really think testing people for Covid-19 is the right thing to do	5	2	2	4	1	1	1	1	3	2	No		50-59 years	Female	Some or all of secondary school	European New Zealander	$50,000 to $70,000
875	Group B	1	1	5	1	1	1	1	2	1	1	5	1	5	4	1	3	4	5	5	5	5	5	5	1	5	5	5	5	5	5	1	5	5	5	5	5	5																																5	5	5	4	5	5	2	5	5	2	5	5	1	5	I really think staying at home if you feel unwell is the right thing to do	5	1	1	1	1	1	1	1	Definitely	Definitely	5	5	5	5	5	5	1	5	5	1	5	5	1	5	I really think testing people for Covid-19 is the right thing to do	5	1	1	1	1	1	1	1	2	1	Yes	Yes	30-39 years	Male	Bachelor degree	Other	More than $100,000
876	Group C	2	1	5	1	2	1	1	3	3	2	5	1	5	2	1	2	3	5	5	5	5	5	4	5	5	4	5	5	4	4	4	5	5	4	5	5	4	4	4	4	4	5	3	2	5	4	2	5	5	1	5	I really think wearing face masks is the right thing to do	4	1	3	2	2	1	3	2	2	3	4	1	5	1	Often	N/A																										5	5	5	4	5	5	2	5	4	1	5	5	1	5	I really think testing people for Covid-19 is the right thing to do	5	2	2	4	2	1	5	1	3	2	No		30-39 years	Female	Diploma (5-7)	European New Zealander	More than $100,000
877	Group C	2	5	4	2	2	3	4	3	3	2	4	2	4	4	2	2	4	4	4	4	4	4	4	4	4	4	4	4	4	4	4	4	4	4	4	4	4	4	4	4	4	4	4	2	4	4	2	4	4	4	4	I really think wearing face masks is the right thing to do	4	2	4	2	2	2	2	2	4	2	4	2	4	3	Always	Sometimes																										4	4	2	2	2	2	2	4	2	2	4	4	2	4	I really think testing people for Covid-19 is the right thing to do	4	2	2	2	4	2	4	2	2	2	No		50-59 years	Female	Bachelor degree	Other	More than $100,000
878	Group C	2	1	5	1	3	1	2	3	3	1	5	1	5	2	1	3	3	5	5	5	5	5	5	5	5	5	5	4	5	5	5	5	5	5	5	5	5	4	5	5	5	5	5	3	5	5	5	5	5	1	5	I really think wearing face masks is the right thing to do	5	1	3	3	1	1	3	3	2	2	5	1	5	2	Sometimes	N/A																										5	5	5	5	5	5	1	5	5	1	5	5	1	5	I really think testing people for Covid-19 is the right thing to do	5	1	1	1	3	5	1	1	2	1	No		70 years and over	Male	Post-graduate diploma/certificate	European New Zealander	$20,000 to $50,000
879	Group C	3	3	3	3	3	3	3	3	3	3	3	3	3	3	3	3	3	3	3	3	3	3	3	3	3	3	3	4	3	3	4	5	3	3	3	3	3	3	3	3	3	3	5	3	3	3	3	3	3	3	3	It doesn't really matter to me whether or not I wear a face mask	5	3	3	3	3	3	3	3	3	3	3	4	3	3	Sometimes	Often																										3	3	3	4	4	4	4	4	3	3	3	3	3	3	I really think testing people for Covid-19 is the right thing to do	3	3	3	3	3	3	3	3	3	4	Yes	No	50-59 years	Female	Prefer not to say	Pacific Islander	Less than $20,000
880	Group B	1	2	5	2	3	1	2	2	3	1	4	2	2	3	3	4	4	4	4	4	4	4	4	3	4	4	4	4	4	3	4	3	4	4	4	4	4																																5	5	5	5	5	5	2	5	5	1	5	5	1	5	I really think staying at home if you feel unwell is the right thing to do	5	3	3	2	2	2	1	1	Probably	Definitely	4	4	3	4	4	4	3	4	4	3	4	4	2	4	I really think testing people for Covid-19 is the right thing to do	4	3	3	4	4	2	3	2	3	2	No		30-39 years	Female	Post-graduate diploma/certificate	European New Zealander	$70,000 to $100,000
881	Group B	1	1	5	1	3	1	2	3	3	1	5	1	5	2	1	1	1	5	5	5	5	5	5	5	5	5	5	4	5	5	4	5	5	5	5	5	4																																5	5	5	4	5	5	2	5	5	2	5	5	1	5	I really think staying at home if you feel unwell is the right thing to do	5	1	2	1	1	1	4	1	Definitely	Definitely	4	4	3	4	5	4	3	4	3	2	4	5	1	5	I really think testing people for Covid-19 is the right thing to do	5	2	2	1	4	1	4	1	3	2	No		50-59 years	Female	Some or all of secondary school	European New Zealander	$70,000 to $100,000
882	Group C	2	2	5	2	2	1	3	4	2	2	4	2	3	2	2	2	3	3	4	4	4	4	4	3	4	4	4	4	3	3	4	4	4	4	4	4	4	3	3	3	3	4	3	3	4	3	3	4	4	2	4	It doesn't really matter to me whether or not I wear a face mask	4	2	3	4	4	2	3	3	4	3	4	3	3	4	Rarely	Always																										4	3	3	3	3	3	3	3	3	3	4	3	2	4	I really think testing people for Covid-19 is the right thing to do	3	3	3	1	5	2	3	2	3	3	No		60-69 years	Male	Bachelor degree	Other	$50,000 to $70,000
883	Group B	2	4	5	2	3	3	4	3	4	2	3	4	4	4	2	4	4	3	4	4	4	4	4	4	4	4	5	4	2	3	2	2	4	4	3	4	5																																4	3	5	3	4	5	1	4	5	1	5	5	2	5	I really think staying at home if you feel unwell is the right thing to do	4	2	3	1	2	2	4	2	Definitely	Definitely	4	2	3	4	3	4	4	4	3	2	4	4	2	4	I really think testing people for Covid-19 is the right thing to do	4	2	3	2	4	2	2	2	4	2	No		30-39 years	Female	Bachelor degree	MÄori	$50,000 to $70,000
884	Group C	2	4	4	2	2	2	3	3	4	2	4	2	4	3	3	3	4	4	4	4	4	3	2	4	4	4	4	4	3	4	4	4	4	4	4	4	4	4	4	4	3	4	4	3	4	4	4	4	4	2	4	I really think wearing face masks is the right thing to do	4	2	2	3	2	3	3	2	4	3	4	2	3	3	Always	Often																										4	4	3	3	3	3	4	4	3	4	4	4	2	4	I really think testing people for Covid-19 is the right thing to do	4	2	2	4	4	2	3	2	3	3	No		30-39 years	Female	Post-graduate degree	European New Zealander	More than $100,000
885	Group B	1	1	5	1	1	1	1	4	1	1	5	1	5	1	1	1	4	4	4	5	5	4	5	3	5	5	5	5	4	4	3	3	5	3	3	5	4																																5	1	5	5	5	5	1	4	5	1	5	5	1	5	I am not really sure that staying at home if you feel unwell is the best way to go	5	1	1	1	4	1	1	1	Definitely	Definitely	5	5	4	3	5	4	2	4	4	1	5	5	1	5	I really think testing people for Covid-19 is the right thing to do	5	1	1	1	4	1	1	1	3	1	No		50-59 years	Female	Diploma (5-7)	European New Zealander	More than $100,000
886	Group C	1	1	1	1	1	1	1	1	3	1	5	1	5	3	1	3	3	5	5	5	5	3	3	5	5	3	3	3	1	3	1	3	4	1	3	3	3	4	1	3	1	3	4	1	3	3	1	5	5	1	5	I really think wearing face masks is the right thing to do	5	1	1	3	1	1	1	1	1	1	4	1	5	1	Often	N/A																										1	1	1	1	1	1	1	1	1	1	1	1	1	1	I haven't put much thought into testing people for Covid-19	1	3	1	1	5	1	3	1	3	3	No		70 years and over	Male	Some or all of secondary school	European New Zealander	Less than $20,000
887	Group C	2	2	5	2	2	2	2	2	3	2	3	1	4	2	2	2	2	5	4	4	4	5	3	3	4	2	4	4	4	4	2	3	4	2	3	4	2	4	3	4	3	3	4	2	4	4	2	4	4	2	4	I strongly believe that wearing face masks is a bad thing to do	4	2	3	2	2	1	3	2	2	2	4	1	4	1	Often	N/A																										3	3	3	3	3	2	2	3	2	2	4	4	2	4	I really think testing people for Covid-19 is the right thing to do	4	2	2	2	5	2	2	2	2	2	No		30-39 years	Female	Bachelor degree	Other	Prefer not to say
888	Group B	1	1	5	1	1	1	3	1	4	1	5	1	5	3	1	1	4	5	3	5	5	5	3	5	5	5	5	5	5	5	3	5	5	5	5	5	5																																5	4	5	5	5	5	4	5	5	1	5	5	1	4	I strongly believe that staying at home if you feel unwell is a bad thing to do	5	1	1	1	5	1	1	1	Definitely	Definitely	4	3	2	3	5	4	5	4	3	1	5	5	1	5	I really think testing people for Covid-19 is the right thing to do	5	1	1	1	5	1	1	1	1	4	Yes	No	50-59 years	Female	Prefer not to say	European New Zealander	$20,000 to $50,000
889	Group B	2	1	4	1	2	1	2	4	1	1	3	1	5	4	1	1	2	5	5	5	5	4	5	4	4	4	5	4	4	4	4	4	4	4	4	4	4																																4	4	5	3	4	4	2	4	5	2	4	5	1	5	I really think staying at home if you feel unwell is the right thing to do	4	2	2	2	2	2	2	2	Definitely	Definitely	5	4	3	3	4	4	2	4	4	2	5	5	1	5	I really think testing people for Covid-19 is the right thing to do	5	2	2	2	4	2	4	1	3	2	No		40-49 years	Male	Post-graduate diploma/certificate	Other	More than $100,000
890	Group C	1	1	4	1	2	2	3	2	2	1	3	3	2	4	4	4	4	4	4	5	5	4	4	1	5	4	2	3	2	4	2	5	3	4	5	5	2	5	3	5	3	5	4	2	5	5	1	5	5	2	5	I really think wearing face masks is the right thing to do	4	2	3	4	1	2	2	2	3	2	4	1	3	3	Often	Often																										5	3	1	3	4	1	2	1	1	2	3	2	1	3	I really think testing people for Covid-19 is the right thing to do	4	2	3	2	4	2	3	2	4	2	No		40-49 years	Female	Diploma (5-7)	Other	More than $100,000
891	Group A	1	2	5	1	1	1	1	4	4	1	5	1	5	4	1	1	2	5	5	5	5	5	5	4	4	4	4	5	5	5	5	5	5	5	5	5	5	3	3	3	3	3	2	2	4	2	4	2	3	3	2	I am not really sure if wearing face masks is the best way to go	3	5	5	5	4	4	2	2	5	5	2	4	1	5	Never	N/A	5	5	5	5	5	5	1	5	5	5	5	5	1	5	I really think staying at home if you feel unwell is the right thing to do	5	1	1	1	4	1	1	1	Definitely	Definitely																												60-69 years	Female	Post-graduate degree	European New Zealander	$20,000 to $50,000
892	Group C	1	1	5	1	1	1	1	3	3	1	4	5	5	1	1	2	4	5	5	5	5	5	5	3	5	3	3	3	5	5	5	5	5	4	5	5	4	3	5	5	4	5	5	5	5	5	1	5	5	1	5	I really think wearing face masks is the right thing to do	5	1	2	2	1	1	2	3	1	1	5	1	5	2	Always	Always																										3	5	5	5	5	5	2	5	5	2	5	5	1	5	I really think testing people for Covid-19 is the right thing to do	5	1	1	1	5	1	5	1	2	1	No		50-59 years	Female	Post-graduate degree	Other	More than $100,000
893	Group B	1	1	5	1	1	1	1	4	1	2	5	2	4	2	3	2	2	5	4	5	5	4	4	5	5	4	4	4	5	5	5	4	5	4	5	5	3																																3	4	5	5	3	5	2	5	5	2	5	5	1	5	I really think staying at home if you feel unwell is the right thing to do	5	1	3	1	5	1	4	1	Definitely	Definitely	3	5	5	4	3	5	2	4	4	2	4	4	1	5	I really think testing people for Covid-19 is the right thing to do	4	2	2	1	3	2	4	1	1	1	Yes	No	60-69 years	Female	Diploma (5-7)	European New Zealander	$70,000 to $100,000
894	Group A	1	2	4	1	3	1	2	2	3	1	4	3	4	4	3	4	4	3	2	3	4	3	2	3	3	3	3	3	3	3	3	3	3	3	3	3	3	3	3	4	3	3	4	2	4	4	2	4	4	1	4	I really think wearing face masks is the right thing to do	3	2	3	4	2	2	3	3	3	3	4	2	4	3	Often	Rarely	4	4	4	4	4	4	2	4	4	2	4	4	1	4	I really think staying at home if you feel unwell is the right thing to do	4	2	3	3	2	2	3	2	Probably	Definitely																												30-39 years	Female	Bachelor degree	Other	$50,000 to $70,000
895	Group B	3	3	4	3	3	3	3	3	3	3	3	3	3	4	3	4	4	4	4	4	4	3	3	3	3	4	3	3	3	3	3	3	3	3	3	3	3																																3	3	4	3	3	3	4	3	3	4	4	4	4	4	It doesn't really matter to me whether or not people stay at home if they feel unwell	3	3	3	3	3	3	3	3	Maybe	Probably	3	3	3	3	3	3	3	3	3	3	3	3	3	3	I haven't put much thought into testing people for Covid-19	3	3	3	4	4	4	4	3	4	3	No		40-49 years	Female	Post-graduate degree	Other	$50,000 to $70,000
896	Group B	2	1	5	1	2	1	2	3	2	2	3	2	3	2	2	3	2	4	4	4	4	3	4	3	4	4	4	3	4	4	4	3	4	3	3	4	4																																4	4	4	5	4	4	2	4	4	2	5	5	1	5	I really think staying at home if you feel unwell is the right thing to do	5	2	2	2	2	2	2	1	Definitely	Definitely	3	3	3	3	4	3	3	3	3	3	3	3	2	3	I really think testing people for Covid-19 is the right thing to do	4	2	2	2	3	2	3	2	3	2	No		70 years and over	Female	Some or all of secondary school	European New Zealander	$20,000 to $50,000
897	Group C	2	3	5	2	3	1	4	2	3	2	4	3	2	3	3	4	4	3	3	4	4	3	4	2	4	4	4	2	2	2	4	2	2	5	2	3	4	3	2	3	2	4	4	2	4	3	1	4	4	2	4	I really think wearing face masks is the right thing to do	4	2	2	2	2	2	1	2	2	2	4	2	3	2	Always	Always																										3	2	3	3	2	3	2	2	3	2	4	4	1	4	I really think testing people for Covid-19 is the right thing to do	4	2	3	2	3	2	3	1	3	2	No		60-69 years	Male	Bachelor degree	European New Zealander	$70,000 to $100,000
898	Group B	2	4	2	4	3	3	3	4	4	3	3	4	3	4	3	3	3	4	3	4	3	3	3	3	3	3	3	3	3	3	3	3	3	3	3	3	3																																3	3	3	3	3	3	3	3	3	3	3	3	3	3	I really think staying at home if you feel unwell is the right thing to do	3	3	3	3	3	3	3	3	Probably not	Definitely	4	4	3	3	3	3	3	4	3	4	3	3	3	3	It doesn't really matter to me whether or not people are tested for Covid-19	3	3	3	3	3	3	3	3	3	3	No		30-39 years	Male	Certificate (1-6)	European New Zealander	$20,000 to $50,000
899	Group B	1	1	5	1	3	1	2	4	5	1	4	1	4	4	2	2	4	4	4	4	4	4	4	4	3	3	4	4	4	2	5	4	4	5	4	3	5																																3	4	3	4	3	4	3	4	5	4	5	5	2	4	I really think staying at home if you feel unwell is the right thing to do	5	4	2	3	3	2	4	2	Probably	Definitely	3	5	4	5	4	4	3	4	3	3	4	4	1	4	I really think testing people for Covid-19 is the right thing to do	4	2	2	3	4	1	4	1	3	1	No		40-49 years	Female	Some or all of secondary school	European New Zealander	Prefer not to say
900	Group A	2	4	4	2	2	1	3	4	4	2	4	2	4	2	2	2	4	4	4	4	4	3	4	3	4	2	4	4	4	4	3	3	4	4	3	4	4	3	3	3	3	3	3	3	3	3	3	3	3	3	3	I really think wearing face masks is the right thing to do	3	4	4	4	4	3	3	4	4	4	3	4	4	3	Sometimes	Always	3	4	4	3	4	3	3	4	3	3	3	3	3	3	I really think staying at home if you feel unwell is the right thing to do	4	3	4	4	4	3	3	3	Maybe	Maybe																												30-39 years	Male	Some or all of secondary school	Other	$20,000 to $50,000
901	Group C	2	1	4	1	3	1	1	3	2	2	4	2	4	2	2	1	3	4	4	4	4	4	4	3	4	3	3	4	4	3	3	4	4	4	3	4	4	4	2	2	2	3	4	4	3	4	4	4	4	2	4	I really think wearing face masks is the right thing to do	3	2	3	3	2	2	3	2	2	2	4	2	4	2	Often	Always																										3	3	2	2	3	2	4	3	2	4	4	4	2	4	I really think testing people for Covid-19 is the right thing to do	3	2	2	2	2	2	2	2	3	2	No		60-69 years	Male	Bachelor degree	Other	$20,000 to $50,000
902	Group C	1	5	5	1	1	1	1	1	1	1	3	1	5	1	1	1	1	5	5	5	5	4	4	5	5	3	4	5	5	5	4	5	5	1	5	5	5	5	2	5	4	5	5	4	5	5	2	5	5	1	5	I really think wearing face masks is the right thing to do	5	1	1	1	1	1	5	1	3	1	5	1	4	3	Always	N/A																										3	3	3	3	3	3	3	3	3	3	5	5	1	5	I really think testing people for Covid-19 is the right thing to do	4	2	1	3	5	5	3	3	3	3	No		60-69 years	Male	Bachelor degree	European New Zealander	$20,000 to $50,000
903	Group A	1	1	5	1	1	1	1	1	1	1	5	1	5	1	1	5	5	1	5	5	5	5	5	5	5	5	5	5	5	5	1	5	5	1	5	5	1	5	1	5	1	3	5	1	5	5	1	5	5	1	5	I really think wearing face masks is the right thing to do	3	1	3	5	1	1	3	5	3	5	5	1	3	1	Always	Always	5	1	5	1	5	5	2	5	5	1	5	5	1	5	I strongly believe that staying at home if you feel unwell is a bad thing to do	5	1	1	1	1	1	5	1	Definitely	Definitely																												60-69 years	Female	Bachelor degree	European New Zealander	$70,000 to $100,000
904	Group A	2	2	4	2	3	2	2	3	1	2	4	2	4	2	2	2	2	4	4	4	4	4	4	4	4	3	3	4	4	2	2	3	4	4	3	4	4	4	2	2	2	3	4	4	3	3	4	4	4	2	4	I strongly believe that wearing face masks is a bad thing to do	3	2	3	3	2	2	3	2	2	2	4	2	4	2	Often	Often	4	3	2	2	3	4	2	3	4	2	4	4	2	4	I really think staying at home if you feel unwell is the right thing to do	3	2	2	2	2	2	3	2	Probably	Definitely																												60-69 years	Male	Bachelor degree	Other	$20,000 to $50,000
905	Group A	1	1	5	1	2	1	1	3	1	1	5	1	4	4	3	4	2	5	4	4	4	4	4	4	4	4	4	5	5	4	3	4	5	4	4	5	2	2	2	2	3	3	3	4	3	2	3	3	3	3	3	I am not really sure if wearing face masks is the best way to go	4	4	4	4	3	2	3	2	5	3	3	3	2	5	Rarely	Rarely	5	4	5	3	5	5	1	5	5	1	5	5	1	5	I really think staying at home if you feel unwell is the right thing to do	4	2	2	2	4	2	3	2	Definitely	Definitely																												70 years and over	Male	Diploma (5-7)	European New Zealander	$70,000 to $100,000
906	Group C	1	4	5	1	4	2	5	1	4	1	5	4	1	5	5	5	4	1	2	2	4	1	4	2	1	2	4	1	2	1	4	4	1	2	4	1	2	1	2	1	2	4	2	2	2	2	2	2	2	2	4	It doesn't really matter to me whether or not I wear a face mask	2	4	2	5	4	2	4	4	2	4	2	3	1	3	Never	Rarely																										1	2	1	1	2	1	1	1	1	1	3	3	2	4	I really think testing people for Covid-19 is the right thing to do	1	2	2	5	4	2	2	2	4	2	No		30-39 years	Male	Post-graduate degree	Other	$50,000 to $70,000
907	Group C	1	1	5	2	1	1	2	2	3	1	4	2	5	4	2	4	3	5	5	4	5	4	4	3	5	3	4	4	4	4	4	4	5	2	4	5	4	4	5	4	5	5	4	4	5	5	2	5	5	2	5	I really think wearing face masks is the right thing to do	4	4	2	1	1	1	1	4	2	2	5	1	4	4	Always	Always																										5	5	4	5	5	5	3	5	5	2	5	5	1	5	I really think testing people for Covid-19 is the right thing to do	4	5	2	4	1	1	5	1	3	3	No		30-39 years	Male	Bachelor degree	Other	$70,000 to $100,000
908	Group B	2	2	4	3	3	2	3	1	1	1	1	3	4	1	1	4	4	4	4	3	4	1	1	2	1	1	4	4	4	5	4	4	5	4	4	5	4																																4	4	5	4	5	5	4	5	5	1	5	5	1	5	I really think staying at home if you feel unwell is the right thing to do	5	1	1	2	3	1	1	1	Definitely	Definitely	4	4	2	4	4	3	4	4	4	4	4	4	2	4	I really think testing people for Covid-19 is the right thing to do	4	3	2	1	2	1	4	2	4	3	No		40-49 years	Male	Bachelor degree	Other	More than $100,000
909	Group B	2	2	4	1	3	1	2	3	3	2	4	2	3	2	2	4	4	4	4	4	4	4	4	3	4	4	4	3	3	3	4	4	4	4	4	3	3																																4	3	4	4	4	4	4	4	4	3	4	4	2	4	I really think staying at home if you feel unwell is the right thing to do	4	2	2	3	3	3	2	2	Definitely	Probably	3	4	3	3	3	3	2	3	3	4	4	4	2	4	I really think testing people for Covid-19 is the right thing to do	4	2	3	2	3	2	4	2	3	2	No		30-39 years	Male	Post-graduate diploma/certificate	European New Zealander	Prefer not to say
910	Group B	2	2	4	2	3	1	2	3	4	2	4	2	2	4	4	4	4	3	3	4	3	2	2	3	3	2	2	2	2	2	4	2	2	4	2	3	4																																4	4	4	4	2	4	2	2	4	2	4	4	2	4	I really think staying at home if you feel unwell is the right thing to do	4	2	2	2	2	2	2	2	Definitely	Definitely	2	2	3	3	2	3	2	2	2	2	2	2	2	2	I really think testing people for Covid-19 is the right thing to do	4	2	2	2	5	2	2	3	4	2	No		40-49 years	Female	Bachelor degree	European New Zealander	More than $100,000
911	Group C	2	2	4	2	2	1	1	3	2	2	4	2	4	4	2	4	4	4	4	4	4	4	4	4	4	4	4	4	4	4	3	4	4	4	4	4	4	5	4	4	4	5	4	4	4	4	4	5	5	2	5	I really think wearing face masks is the right thing to do	5	2	2	2	2	2	2	3	2	2	5	2	5	2	Always	N/A																										4	3	4	4	4	4	4	3	4	3	5	5	1	5	I really think testing people for Covid-19 is the right thing to do	4	2	2	2	2	2	2	2	2	3	No		70 years and over	Male	Some or all of secondary school	European New Zealander	$50,000 to $70,000
912	Group B	3	1	1	1	3	1	2	3	5	2	5	2	5	3	3	2	4	5	4	4	5	3	4	5	5	5	5	4	5	4	1	3	5	2	5	5	2																																3	1	3	3	3	4	2	3	4	2	3	4	2	4	I really think staying at home if you feel unwell is the right thing to do	4	3	3	4	2	2	2	3	Maybe	Definitely	3	2	4	2	1	4	1	1	3	1	5	4	1	4	I really think testing people for Covid-19 is the right thing to do	2	1	1	3	2	1	4	1	3	3	Yes	Yes	40-49 years	Male	Certificate (1-6)	European New Zealander	Prefer not to say
913	Group B	1	1	4	1	3	1	1	3	3	1	4	1	5	3	1	2	4	5	5	5	5	5	4	4	5	5	4	3	4	4	3	4	5	4	4	5	5																																3	2	3	3	3	4	4	4	4	2	4	4	2	4	I really think staying at home if you feel unwell is the right thing to do	4	2	3	4	2	1	3	2	Definitely	Definitely	3	2	3	2	3	4	2	3	4	2	4	4	2	4	I really think testing people for Covid-19 is the right thing to do	4	2	3	3	2	1	4	1	3	2	No		40-49 years	Female	Diploma (5-7)	MÄori	$20,000 to $50,000
914	Group A	2	2	4	2	2	1	2	3	2	2	4	2	4	2	1	2	2	4	4	4	4	4	4	4	4	4	4	4	4	4	4	4	4	4	4	4	4	4	3	3	4	4	4	3	4	4	3	4	4	2	4	I really think wearing face masks is the right thing to do	4	3	3	3	2	2	2	2	3	2	4	2	3	2	Sometimes	N/A	3	4	3	4	3	4	4	3	4	2	4	4	2	4	I really think staying at home if you feel unwell is the right thing to do	4	3	3	2	2	2	3	2	Definitely	Definitely																												70 years and over	Male	Diploma (5-7)	European New Zealander	$50,000 to $70,000
915	Group C	1	1	5	1	2	1	2	3	2	1	4	1	1	2	2	2	4	5	5	5	5	4	3	4	4	2	5	4	5	4	5	4	5	3	3	4	4	5	4	5	4	4	5	2	4	5	2	5	5	1	5	I really think wearing face masks is the right thing to do	5	2	4	2	2	2	4	4	5	4	4	2	5	5	Often	Sometimes																										2	4	1	4	4	3	2	4	3	3	2	4	2	5	I really think testing people for Covid-19 is the right thing to do	5	2	2	4	4	1	4	1	3	2	No		30-39 years	Male	Post-graduate degree	Other	$70,000 to $100,000
916	Group A	2	4	4	4	3	2	4	1	2	3	4	3	2	2	4	4	4	2	4	4	4	2	2	3	4	3	4	3	2	2	4	4	2	4	3	3	2	2	2	2	2	2	2	2	4	2	2	2	2	2	2	It doesn't really matter to me whether or not I wear a face mask	2	4	5	5	5	5	4	5	3	5	2	5	1	3	Never	Never	4	5	5	5	5	5	1	5	5	2	5	5	2	5	I really think staying at home if you feel unwell is the right thing to do	4	3	3	2	4	5	4	2	Definitely	Definitely																												70 years and over	Male	Post-graduate diploma/certificate	European New Zealander	$50,000 to $70,000
917	Group A	2	3	2	2	4	2	3	3	4	4	3	3	3	4	3	4	3	4	2	3	2	2	3	2	3	4	3	3	3	4	3	4	3	2	2	2	3	3	3	3	3	4	3	2	2	2	2	2	3	3	4	I strongly believe that wearing face masks is a bad thing to do	3	3	3	4	2	3	3	3	2	2	3	2	4	3	Often	Often	3	4	4	3	3	3	3	4	3	3	3	3	4	3	It doesn't really matter to me whether or not people stay at home if they feel unwell	3	3	2	2	2	3	3	2	Probably	Maybe																												30-39 years	Male	Bachelor degree	European New Zealander	$50,000 to $70,000
918	Group A	1	4	5	1	3	2	4	3	5	2	4	3	3	2	2	3	3	4	4	4	4	4	4	4	4	4	4	4	4	4	4	4	4	2	4	4	2	4	4	3	2	4	4	2	4	4	2	4	4	1	5	I really think wearing face masks is the right thing to do	5	1	1	1	1	1	1	1	1	1	5	1	5	2	Often	Always	4	5	4	5	4	5	1	4	5	2	5	5	1	5	I really think staying at home if you feel unwell is the right thing to do	4	1	1	4	2	1	1	2	Probably	Definitely																												60-69 years	Male	Post-graduate diploma/certificate	European New Zealander	Prefer not to say
919	Group B	3	2	4	2	2	2	3	4	2	2	4	2	4	2	3	3	2	4	4	4	4	4	4	4	4	4	4	3	4	3	3	4	4	4	4	4	4																																4	4	4	3	4	4	4	4	4	3	4	4	2	4	I really think staying at home if you feel unwell is the right thing to do	4	3	4	3	3	2	4	2	Definitely	Definitely	3	3	3	4	4	4	3	4	4	2	4	4	2	4	I really think testing people for Covid-19 is the right thing to do	4	2	2	2	3	2	4	2	2	3	No		60-69 years	Male	Post-graduate diploma/certificate	European New Zealander	$20,000 to $50,000
920	Group A	1	1	4	1	1	1	1	3	1	1	1	1	4	2	1	2	2	4	4	4	4	2	3	3	4	2	3	4	5	4	4	4	4	4	4	4	4	4	4	4	4	4	4	3	4	4	3	4	4	2	5	I really think wearing face masks is the right thing to do	5	2	2	2	2	1	3	4	1	2	4	1	5	1	Always	Always	4	5	4	4	3	4	3	4	4	2	4	4	2	4	I really think staying at home if you feel unwell is the right thing to do	4	2	2	2	2	1	3	2	Probably	Definitely																												60-69 years	Male	Post-graduate degree	European New Zealander	Prefer not to say
921	Group C	1	1	5	1	1	1	1	3	3	1	5	1	5	1	1	1	1	5	5	5	5	5	5	5	5	5	5	5	5	5	5	5	5	4	5	5	1	5	5	4	4	5	5	3	4	5	1	5	5	5	5	I really think wearing face masks is the right thing to do	4	1	3	3	1	2	3	1	2	3	5	1	4	4	Often	N/A																										3	5	3	4	3	3	1	3	3	1	4	4	1	5	I really think testing people for Covid-19 is the right thing to do	3	1	3	1	2	2	3	2	3	3	No		60-69 years	Male	Post-graduate diploma/certificate	European New Zealander	$50,000 to $70,000
922	Group C	1	1	5	1	1	1	2	4	2	1	2	1	5	1	1	1	1	5	5	5	5	5	5	5	5	5	5	5	5	4	4	5	5	5	5	5	5	5	5	5	5	5	5	2	5	5	1	5	5	5	5	I really think wearing face masks is the right thing to do	5	1	1	1	1	2	2	2	2	2	5	1	4	2	Often	Always																										4	5	4	4	5	4	2	5	4	2	5	5	1	5	I really think testing people for Covid-19 is the right thing to do	5	2	1	4	1	1	5	1	4	1	No		30-39 years	Male	Bachelor degree	Other	More than $100,000
923	Group A	2	2	4	1	2	2	2	3	2	2	3	2	4	1	1	1	2	5	4	4	5	4	4	4	4	4	4	4	4	4	4	3	4	4	3	3	4	3	4	4	4	3	4	2	3	4	3	5	5	1	5	I really think wearing face masks is the right thing to do	4	2	3	2	1	1	2	2	3	2	4	2	4	2	Often	Often	4	4	3	4	3	4	4	3	4	4	4	4	2	4	I really think staying at home if you feel unwell is the right thing to do	5	3	1	3	3	2	2	1	Definitely	Definitely																												50-59 years	Male	Certificate (1-6)	European New Zealander	$20,000 to $50,000
924	Group A	5	5	5	4	5	4	5	5	5	4	3	5	5	5	5	5	5	4	2	1	4	4	4	1	1	2	4	2	2	1	5	3	3	1	3	3	2	1	1	1	1	1	1	1	1	1	3	3	3	3	3	I am not really sure if wearing face masks is the best way to go	4	5	5	5	5	5	1	5	5	5	1	5	1	5	Never	Never	5	5	4	5	5	5	5	5	5	1	5	5	5	5	I really think staying at home if you feel unwell is the right thing to do	3	1	2	1	5	2	4	1	Definitely	Definitely																												40-49 years	Male	Bachelor degree	European New Zealander	$70,000 to $100,000
925	Group B	1	1	5	1	2	1	1	3	4	1	5	1	5	2	3	3	4	4	4	4	4	5	4	4	4	4	4	5	5	5	3	5	4	4	5	5	3																																4	3	4	2	5	4	1	4	5	2	5	5	1	5	I really think staying at home if you feel unwell is the right thing to do	4	2	2	2	2	2	3	1	Definitely	Definitely	5	3	5	1	5	5	2	4	5	1	5	5	1	5	I really think testing people for Covid-19 is the right thing to do	4	2	2	3	2	1	2	1	3	1	Yes	No	60-69 years	Male	Post-graduate degree	European New Zealander	More than $100,000
926	Group B	1	2	4	1	2	1	3	3	1	1	4	2	4	2	1	1	4	4	4	4	4	4	3	2	3	2	3	4	4	3	4	4	3	5	4	4	4																																3	4	4	4	4	4	2	4	4	2	4	4	2	4	I really think staying at home if you feel unwell is the right thing to do	4	2	4	2	2	2	4	2	Definitely	Definitely	4	4	3	4	4	3	2	4	3	2	4	4	2	4	I really think testing people for Covid-19 is the right thing to do	4	2	2	4	4	2	2	2	4	2	No		30-39 years	Male	Some or all of secondary school	European New Zealander	$50,000 to $70,000
927	Group C	1	1	5	1	2	2	4	3	3	1	4	1	4	3	2	3	1	5	4	4	4	5	4	4	4	4	4	3	5	4	5	3	5	2	3	4	2	3	2	2	2	2	2	2	2	2	2	3	3	3	3	I haven't put much thought into wearing face masks	3	3	3	3	3	3	3	3	3	4	3	3	3	3	Never	Never																										4	4	2	3	2	3	2	2	4	2	5	5	1	5	I strongly believe that testing people for Covid-19 is a bad thing to do	5	1	3	5	3	2	3	1	3	1	No		40-49 years	Female	Some or all of secondary school	European New Zealander	$70,000 to $100,000
928	Group C	3	4	3	3	2	2	4	2	2	2	2	3	4	2	2	4	5	4	3	2	3	4	3	2	2	3	3	3	3	2	3	4	4	2	4	2	3	2	4	4	5	3	3	3	3	3	4	5	4	4	4	I really think wearing face masks is the right thing to do	4	3	2	4	2	3	3	3	3	3	3	3	2	4	Sometimes	Often																										2	3	4	3	4	3	2	3	3	2	3	3	2	4	I am not really sure if testing people for Covid-19 is the best way to go	4	3	4	5	2	3	4	3	3	2	No		40-49 years	Female	Certificate (1-6)	European New Zealander	$20,000 to $50,000
929	Group C	3	3	3	2	3	3	3	3	3	3	3	2	3	3	3	3	3	3	3	3	3	3	3	3	3	3	3	3	3	3	3	3	3	3	3	4	3	3	3	3	3	3	3	3	3	3	3	3	3	3	3	I haven't put much thought into wearing face masks	3	3	3	3	3	3	3	3	3	3	3	3	3	3	Sometimes	Sometimes																										3	3	3	3	3	3	3	3	3	3	3	3	3	3	It doesn't really matter to me whether or not people are tested for Covid-19	3	3	3	3	3	3	3	3	3	3	No		40-49 years	Male	Post-graduate degree	Other	More than $100,000
930	Group B	1	1	5	1	2	1	1	1	1	1	1	1	3	2	2	3	3	4	4	4	4	4	4	4	4	4	4	4	4	4	5	3	4	4	4	4	4																																4	4	4	4	4	4	2	4	4	2	5	5	1	5	I really think staying at home if you feel unwell is the right thing to do	4	3	2	4	4	2	3	2	Definitely not	Definitely	4	4	4	4	4	4	2	4	4	2	4	5	1	5	I really think testing people for Covid-19 is the right thing to do	4	2	2	4	4	2	3	2	3	2	No		30-39 years	Male	Diploma (5-7)	European New Zealander	More than $100,000
931	Group B	1	5	5	1	1	1	1	4	5	1	5	5	5	1	1	3	1	5	5	5	5	1	5	5	5	1	5	5	5	5	5	5	5	1	5	5	3																																5	5	5	5	5	5	1	5	5	1	5	5	1	5	I really think staying at home if you feel unwell is the right thing to do	5	1	1	5	5	3	5	1	Definitely	Definitely	5	5	5	5	5	5	1	5	5	1	5	5	1	5	I really think testing people for Covid-19 is the right thing to do	5	1	3	5	5	1	5	1	5	1	No		30-39 years	Female	Diploma (5-7)	MÄori	Prefer not to say
932	Group A	3	1	5	1	2	1	5	1	1	1	5	1	5	1	2	2	2	5	5	5	5	5	5	5	5	5	5	4	5	5	2	4	5	2	4	5	4	5	4	5	2	5	5	2	4	5	2	5	5	1	5	I really think wearing face masks is the right thing to do	4	2	4	2	1	1	2	2	2	2	5	2	5	2	Always	Always	5	5	5	5	5	5	1	4	5	1	5	5	1	5	I really think staying at home if you feel unwell is the right thing to do	5	2	2	2	1	1	1	1	Definitely	Definitely																												60-69 years	Male	Certificate (1-6)	Other	Prefer not to say
933	Group A	2	1	4	1	2	1	2	4	1	1	2	1	5	1	1	1	1	5	5	5	5	4	5	4	4	4	5	4	5	3	4	3	5	5	4	5	4	3	3	3	3	4	3	2	4	3	2	5	5	1	5	I really think wearing face masks is the right thing to do	5	1	2	2	1	1	2	2	1	2	5	1	3	2	Always	N/A	3	4	5	3	3	5	3	3	4	3	4	4	2	4	I really think staying at home if you feel unwell is the right thing to do	5	3	2	2	4	1	3	1	Definitely	Definitely																												30-39 years	Male	Post-graduate degree	European New Zealander	More than $100,000
934	Group A	4	5	4	4	5	3	4	4	4	4	5	4	5	5	4	4	5	2	4	5	4	5	4	4	5	5	5	5	4	4	5	5	5	4	4	5	4	4	5	4	4	5	3	5	5	4	5	4	5	4	5	I haven't put much thought into wearing face masks	5	4	5	4	5	5	5	5	4	4	4	4	4	5	Often	Often	5	4	4	5	4	4	5	4	4	4	5	5	4	4	It doesn't really matter to me whether or not people stay at home if they feel unwell	5	5	4	5	4	4	4	5	Definitely	Probably																												30-39 years	Male	Bachelor degree	MÄori	More than $100,000
935	Group C	2	1	5	2	4	1	1	3	4	1	5	2	4	5	1	4	5	5	4	4	5	2	2	5	5	2	5	5	3	5	4	4	5	4	5	4	5	5	5	5	5	5	5	5	5	5	5	2	4	2	3	I strongly believe that wearing face masks is a bad thing to do	3	2	2	2	1	2	3	2	2	2	5	2	2	2	Sometimes	Rarely																										5	5	5	5	5	5	5	4	4	5	5	3	5	4	It doesn't really matter to me whether or not people are tested for Covid-19	4	4	4	4	4	4	4	4	4	4	No		40-49 years	Male	Post-graduate diploma/certificate	Other	Prefer not to say
936	Group B	2	2	4	2	3	2	4	2	4	2	4	3	4	4	4	4	2	4	4	4	4	4	4	4	4	4	4	3	4	3	4	3	4	2	4	4	2																																4	2	4	2	3	4	2	4	4	2	4	4	4	4	I really think staying at home if you feel unwell is the right thing to do	3	2	4	2	2	3	4	2	Probably	Definitely	3	2	2	2	2	2	2	2	2	2	3	3	3	3	I haven't put much thought into testing people for Covid-19	2	2	3	2	4	3	2	2	3	2	No		60-69 years	Male	Diploma (5-7)	Pacific Islander	$70,000 to $100,000
937	Group C	2	1	4	2	2	1	5	3	2	2	5	2	2	2	1	4	4	2	2	4	4	2	4	4	4	4	4	2	2	2	5	2	2	5	4	3	5	2	4	2	4	2	2	4	4	2	4	4	3	2	4	I am not really sure if wearing face masks is the best way to go	4	2	4	4	2	2	4	2	4	2	4	3	2	4	Often	N/A																										2	2	2	2	4	2	4	4	2	4	4	4	2	4	I really think testing people for Covid-19 is the right thing to do	4	2	4	2	4	2	4	2	4	2	No		60-69 years	Male	Post-graduate degree	European New Zealander	$70,000 to $100,000
938	Group A	1	2	5	1	1	1	3	3	1	1	5	1	5	1	2	3	3	5	3	4	5	2	4	4	5	4	3	4	4	4	2	4	4	4	5	4	5	3	3	4	3	5	4	5	5	3	4	4	3	1	4	I really think wearing face masks is the right thing to do	4	1	2	3	1	1	3	2	2	1	4	1	3	4	Often	Always	4	4	5	5	5	4	5	5	4	4	5	5	1	5	I really think staying at home if you feel unwell is the right thing to do	4	3	3	3	2	2	2	2	Probably	Definitely																												60-69 years	Male	Diploma (5-7)	European New Zealander	Prefer not to say
939	Group B	1	3	4	2	2	1	2	3	3	2	3	1	4	4	3	2	3	5	5	5	5	4	4	4	5	3	3	5	5	4	3	3	5	4	4	5	3																																5	4	3	2	3	5	2	4	5	1	5	5	1	5	I really think staying at home if you feel unwell is the right thing to do	5	1	3	2	2	2	3	2	Definitely	Definitely	4	3	2	3	3	3	3	3	3	4	4	4	2	4	I really think testing people for Covid-19 is the right thing to do	5	2	2	2	5	2	4	1	3	3	No		40-49 years	Male	Post-graduate degree	Other	$70,000 to $100,000
940	Group C	3	3	3	3	3	3	3	3	3	3	3	3	3	3	3	3	3	3	3	3	3	3	3	3	3	3	3	3	3	3	3	3	3	3	3	3	3	3	3	3	3	3	3	3	3	3	3	3	3	3	3	I really think wearing face masks is the right thing to do	3	3	3	3	3	3	3	3	3	3	3	3	3	3	Often	Often																										3	3	3	3	3	3	3	3	3	3	3	3	3	3	I really think testing people for Covid-19 is the right thing to do	3	3	3	3	3	3	3	3	3	3	No		50-59 years	Male	Diploma (5-7)	Pacific Islander	More than $100,000
941	Group A	2	2	5	1	3	1	4	3	3	1	2	2	3	3	4	4	4	3	4	5	5	4	4	4	2	3	4	3	3	2	5	1	3	4	1	4	4	2	3	3	3	3	3	3	3	3	5	4	4	3	4	I really think wearing face masks is the right thing to do	4	5	5	3	2	2	3	3	5	4	5	3	4	5	Always	Never	4	4	3	4	4	3	1	3	4	2	5	5	1	5	I really think staying at home if you feel unwell is the right thing to do	4	3	4	4	3	1	3	1	Probably	Definitely																												30-39 years	Female	Post-graduate diploma/certificate	Other	More than $100,000
942	Group A	4	4	4	3	2	3	3	3	4	3	3	3	4	4	3	4	3	4	4	4	4	4	4	4	3	4	4	4	4	4	4	4	4	4	4	4	4	3	3	4	3	4	3	3	3	3	3	4	4	3	4	I am not really sure if wearing face masks is the best way to go	4	4	4	3	4	4	4	3	4	4	3	4	4	3	Always	Always	4	4	4	4	4	4	4	4	4	4	4	4	4	4	I am not really sure that staying at home if you feel unwell is the best way to go	4	3	4	4	4	4	3	4	Probably	Probably																												30-39 years	Male	Post-graduate diploma/certificate	Other	Prefer not to say
943	Group A	1	2	5	1	2	1	2	3	1	1	3	1	5	2	1	2	2	5	4	4	5	5	4	4	4	4	5	4	5	5	4	4	5	4	4	5	5	4	5	4	5	5	5	2	4	5	2	5	5	2	5	I really think wearing face masks is the right thing to do	5	2	3	2	1	1	2	2	2	2	4	2	5	3	Always	Always	4	4	4	4	4	4	5	3	4	4	4	4	3	4	I haven't put much thought into staying at home if you feel unwell	3	3	3	3	3	3	3	3	Probably	Definitely																												30-39 years	Male	Diploma (5-7)	European New Zealander	More than $100,000
944	Group B	1	1	5	1	3	1	1	3	1	1	3	1	5	2	1	3	3	5	5	5	5	4	5	5	5	5	5	5	4	4	2	3	4	4	5	5	5																																5	5	5	5	5	5	1	5	5	2	5	5	1	5	I really think staying at home if you feel unwell is the right thing to do	1	1	3	1	1	1	4	1	Definitely	Definitely	5	5	5	5	5	5	3	5	5	2	5	5	1	5	I really think testing people for Covid-19 is the right thing to do	5	2	1	1	2	1	4	1	3	1	No		30-39 years	Male	Certificate (1-6)	European New Zealander	$20,000 to $50,000
945	Group A	2	2	4	2	2	2	2	3	3	2	3	2	4	3	2	2	3	4	4	4	4	4	4	4	4	4	4	4	4	3	3	3	4	3	4	4	3	3	2	3	3	4	4	2	3	4	2	4	4	2	4	I really think wearing face masks is the right thing to do	4	2	2	2	2	2	2	2	2	2	4	2	3	3	Often	Never	4	4	4	3	3	4	2	2	4	2	4	4	2	4	I really think staying at home if you feel unwell is the right thing to do	4	3	3	4	4	4	4	2	Definitely	Definitely																												40-49 years	Male	Bachelor degree	Other	More than $100,000
946	Group A	1	2	4	1	3	1	2	3	3	1	3	1	4	2	2	3	3	4	5	5	4	5	4	4	4	4	4	4	4	4	4	4	5	4	4	4	4	4	3	2	3	4	4	2	4	4	2	4	4	2	4	It doesn't really matter to me whether or not I wear a face mask	3	2	2	2	2	2	2	2	4	2	4	2	3	5	Sometimes	N/A	2	4	4	4	5	4	2	5	4	2	4	4	2	4	I really think staying at home if you feel unwell is the right thing to do	4	2	4	2	2	2	2	2	Definitely	Definitely																												60-69 years	Male	Bachelor degree	European New Zealander	More than $100,000
947	Group B	1	1	5	1	3	1	3	3	1	2	5	1	4	2	2	2	2	4	4	4	5	4	4	4	4	4	4	4	4	4	2	4	4	4	4	4	4																																4	2	4	2	4	5	2	4	4	2	4	5	1	4	I really think staying at home if you feel unwell is the right thing to do	4	2	2	3	2	2	4	2	Probably	Definitely	4	4	4	4	4	4	2	4	4	2	4	4	2	4	I really think testing people for Covid-19 is the right thing to do	4	2	2	2	4	2	4	2	4	4	Yes	Yes	30-39 years	Male	Post-graduate degree	European New Zealander	More than $100,000
948	Group A	3	2	4	2	2	2	2	3	3	2	3	2	3	3	3	2	3	4	4	4	4	4	4	4	4	4	3	4	3	4	4	4	4	4	3	4	4	4	3	3	4	4	3	3	4	3	3	3	4	2	3	It doesn't really matter to me whether or not I wear a face mask	3	3	3	3	4	3	3	3	4	3	4	3	3	3	Sometimes	N/A	4	3	3	3	4	3	3	3	3	2	3	3	2	3	I really think staying at home if you feel unwell is the right thing to do	2	2	3	3	3	3	3	3	Probably	Probably																												50-59 years	Male	Some or all of secondary school	European New Zealander	$20,000 to $50,000
949	Group A	4	2	4	2	3	1	1	3	1	2	4	2	4	3	2	3	4	3	4	4	5	2	2	4	4	2	5	4	4	4	2	2	4	4	2	4	2	4	5	2	4	4	5	2	2	5	4	5	5	2	5	I really think wearing face masks is the right thing to do	4	2	3	3	2	2	3	4	2	2	4	2	4	2	Always	Always	5	2	4	2	3	4	2	2	5	2	5	5	2	4	I really think staying at home if you feel unwell is the right thing to do	2	2	2	4	4	2	4	2	Definitely	Definitely																												40-49 years	Male	Diploma (5-7)	European New Zealander	$70,000 to $100,000
950	Group A	1	1	5	1	2	1	2	3	3	1	4	1	4	4	1	4	4	5	4	5	5	4	4	2	5	4	4	4	4	4	4	4	4	3	4	3	4	4	4	4	4	3	4	4	4	4	4	5	5	5	5	I strongly believe that wearing face masks is a bad thing to do	4	4	4	4	4	3	3	3	4	4	4	4	4	4	Often	Always	4	4	4	4	4	4	4	4	4	4	5	5	5	5	I really think staying at home if you feel unwell is the right thing to do	4	4	5	5	5	1	4	5	Definitely	Definitely																												30-39 years	Male	Post-graduate degree	Other	$70,000 to $100,000
951	Group B	2	2	5	1	2	3	1	4	3	1	4	2	4	3	4	3	5	5	4	4	5	5	5	4	3	3	4	5	5	4	2	4	5	4	3	5	4																																5	5	4	5	5	5	5	5	5	3	5	5	1	5	I really think staying at home if you feel unwell is the right thing to do	5	3	3	3	3	2	4	1	Definitely	Definitely	5	4	4	4	4	5	4	4	4	3	5	5	1	5	I really think testing people for Covid-19 is the right thing to do	5	2	2	3	2	2	4	2	3	3	No		30-39 years	Male	Bachelor degree	Other	Less than $20,000
952	Group B	2	2	5	2	2	2	2	3	3	1	3	2	4	4	2	3	5	4	3	4	5	5	4	4	3	3	5	4	4	3	4	3	5	3	4	3	3																																3	4	4	4	3	4	2	3	4	3	5	4	2	4	I haven't put much thought into staying at home if you feel unwell	4	2	3	4	3	3	2	3	Probably	Definitely	4	4	4	3	3	4	4	4	3	3	3	4	2	4	It doesn't really matter to me whether or not people are tested for Covid-19	3	4	3	5	4	2	3	2	3	3	No		40-49 years	Male	Bachelor degree	Other	More than $100,000
953	Group C	2	2	5	2	2	1	2	4	4	2	4	3	3	4	3	4	4	3	4	4	3	3	4	4	4	3	4	3	3	3	5	3	3	3	3	3	3	3	3	3	3	4	4	3	4	4	3	4	3	3	3	I really think wearing face masks is the right thing to do	4	3	3	3	3	4	4	4	4	4	4	3	3	4	Often	Often																										3	4	4	4	4	4	4	4	4	3	4	4	2	4	I really think testing people for Covid-19 is the right thing to do	4	2	2	2	2	2	4	2	5	2	Yes	Yes	30-39 years	Male	Post-graduate degree	Other	More than $100,000
954	Group A	1	1	5	1	4	1	1	4	1	1	4	1	4	4	1	2	2	5	5	5	4	4	4	4	5	5	5	4	4	3	4	3	4	5	3	4	4	4	4	4	4	4	4	2	3	4	1	5	5	1	5	I really think wearing face masks is the right thing to do	5	1	1	1	1	1	1	1	1	1	5	1	5	2	Often	N/A	4	4	4	4	4	4	2	3	4	4	5	5	1	5	I really think staying at home if you feel unwell is the right thing to do	5	2	2	1	1	1	2	1	Definitely	Definitely																												30-39 years	Male	Bachelor degree	European New Zealander	More than $100,000
955	Group B	1	1	5	1	2	1	1	3	2	1	3	1	2	4	2	4	5	2	1	4	3	3	2	2	2	1	3	2	3	2	5	3	2	5	4	2	4																																3	3	2	3	3	3	4	3	3	4	4	3	2	4	I am not really sure that staying at home if you feel unwell is the best way to go	3	5	2	5	5	3	4	2	Probably	Probably	3	4	2	4	3	3	2	4	3	2	5	4	1	5	I really think testing people for Covid-19 is the right thing to do	4	2	4	5	2	2	4	2	4	3	No		30-39 years	Male	Post-graduate degree	Other	Prefer not to say
956	Group A	4	3	3	4	3	3	4	3	3	3	4	2	4	3	4	3	4	3	3	4	4	3	3	4	4	3	3	4	3	4	2	3	3	3	3	3	3	4	4	4	4	4	4	2	3	3	4	4	3	3	3	It doesn't really matter to me whether or not I wear a face mask	4	4	3	3	4	4	3	4	3	3	4	3	3	3	Sometimes	Sometimes	4	3	2	3	3	3	4	3	3	3	3	3	2	3	I really think staying at home if you feel unwell is the right thing to do	3	3	4	4	3	4	3	3	Maybe	Probably not																												50-59 years	Female	Diploma (5-7)	European New Zealander	$70,000 to $100,000
957	Group A	3	2	4	2	2	1	3	3	3	1	3	2	4	3	1	3	4	4	3	4	4	4	3	4	4	4	4	4	4	3	3	3	4	4	4	4	4	4	4	3	4	4	4	2	4	4	2	4	4	2	4	I really think wearing face masks is the right thing to do	4	2	2	3	2	2	2	2	2	2	4	2	3	2	Always	N/A	4	4	4	2	4	4	2	4	4	2	4	4	1	4	I really think staying at home if you feel unwell is the right thing to do	4	2	2	1	2	1	2	1	Definitely	Definitely																												50-59 years	Female	Certificate (1-6)	European New Zealander	$70,000 to $100,000
958	Group C	2	2	4	2	2	2	3	3	3	2	4	2	4	2	2	2	4	4	4	4	4	4	4	4	4	4	4	4	3	4	3	3	4	3	4	4	3	3	3	2	3	3	2	4	2	2	3	3	3	2	3	It doesn't really matter to me whether or not I wear a face mask	4	2	3	3	4	2	2	2	4	3	4	2	3	3	Sometimes	N/A																										4	4	4	4	3	4	3	4	4	3	4	4	2	4	I really think testing people for Covid-19 is the right thing to do	4	2	3	3	3	2	4	2	3	2	Yes	No	30-39 years	Female	Diploma (5-7)	Pacific Islander	$20,000 to $50,000
959	Group C	1	1	5	1	2	1	1	3	4	1	5	1	2	4	3	4	2	5	5	5	5	4	4	5	5	5	5	5	5	4	5	5	5	2	5	5	4	5	5	5	5	5	5	2	5	5	5	5	5	1	5	I really think wearing face masks is the right thing to do	5	2	1	1	1	1	2	2	2	2	5	1	5	2	Always	Often																										5	5	5	5	5	5	2	5	5	4	5	5	1	5	I really think testing people for Covid-19 is the right thing to do	5	2	1	4	1	1	4	1	4	1	Yes	No	40-49 years	Male	Diploma (5-7)	Other	$70,000 to $100,000
960	Group A	2	2	5	2	3	2	3	2	4	2	4	4	4	4	3	2	3	4	3	3	4	3	3	4	4	3	3	4	3	3	3	3	4	4	4	3	4	4	4	3	3	3	3	2	4	5	4	4	5	2	4	I really think wearing face masks is the right thing to do	5	2	3	2	2	2	3	3	2	3	4	2	4	3	Sometimes	Sometimes	4	4	4	4	3	3	3	3	3	4	4	4	4	4	I strongly believe that staying at home if you feel unwell is a bad thing to do	4	3	3	4	3	3	4	4	Probably	Probably																												30-39 years	Female	Post-graduate degree	Other	Less than $20,000
961	Group A	2	4	1	1	2	2	2	1	5	1	5	2	5	2	5	2	2	5	4	2	4	4	4	4	4	4	4	4	5	5	4	2	5	4	4	5	4	4	4	4	4	4	4	2	2	4	4	4	4	2	4	I really think wearing face masks is the right thing to do	5	2	2	4	2	2	4	4	3	4	4	1	5	4	Sometimes	Often	4	2	2	2	5	4	2	4	3	1	4	2	3	4	I am not really sure that staying at home if you feel unwell is the best way to go	4	3	3	4	3	1	3	5	Probably not	Probably																												60-69 years	Gender diverse	Post-graduate diploma/certificate	European New Zealander	$70,000 to $100,000
962	Group C	2	1	5	1	3	1	1	4	1	1	4	1	5	2	1	5	2	5	4	5	5	4	4	4	4	4	4	4	4	3	2	4	4	4	4	4	4	4	3	4	4	4	4	2	4	4	2	4	4	1	5	I really think wearing face masks is the right thing to do	4	1	2	2	1	2	2	2	2	1	4	1	4	2	Always	Always																										4	4	4	4	4	5	1	4	5	1	5	5	1	5	I really think testing people for Covid-19 is the right thing to do	5	1	1	2	2	1	4	1	2	2	No		40-49 years	Male	Bachelor degree	Other	$70,000 to $100,000
963	Group A	1	1	4	1	2	1	2	3	3	1	3	2	4	4	2	2	4	5	5	5	5	5	5	5	5	5	5	5	5	5	5	5	5	5	4	5	4	5	4	4	5	5	5	4	5	4	5	5	5	1	5	I really think wearing face masks is the right thing to do	5	2	2	1	2	2	2	3	3	2	5	2	3	4	Sometimes	Always	5	5	5	5	5	5	1	5	5	1	5	5	1	5	I really think staying at home if you feel unwell is the right thing to do	5	2	2	2	2	1	3	1	Definitely	Definitely																												30-39 years	Male	Post-graduate degree	Other	$20,000 to $50,000
964	Group C	4	1	1	1	3	1	2	2	3	1	4	2	5	2	2	3	2	5	4	5	5	4	5	4	4	4	4	5	5	3	4	4	4	4	4	4	4	3	3	3	3	4	4	3	3	3	2	4	4	2	4	I really think wearing face masks is the right thing to do	4	2	2	2	2	2	3	3	2	2	4	3	3	2	Often	Sometimes																										4	4	3	4	4	3	2	4	3	2	4	4	2	4	I really think testing people for Covid-19 is the right thing to do	4	2	2	2	4	2	2	2	2	2	Yes	No	50-59 years	Male	Post-graduate diploma/certificate	European New Zealander	$50,000 to $70,000
965	Group C	1	1	4	1	1	3	1	2	1	1	2	1	5	4	3	4	4	5	5	5	5	5	5	5	5	4	4	4	4	5	3	4	4	4	5	4	5	5	3	3	3	3	4	3	4	3	3	3	3	3	3	I am not really sure if wearing face masks is the best way to go	3	3	3	3	3	3	3	4	3	3	3	3	4	3	N/A	N/A																										4	4	4	5	4	4	4	4	4	4	4	4	4	4	I really think testing people for Covid-19 is the right thing to do	4	3	1	5	1	1	1	1	1	1	Yes	No	18-29 years	Male	Bachelor degree	European New Zealander	$20,000 to $50,000
966	Group A	2	2	5	1	2	3	2	4	2	2	4	2	4	2	1	2	2	5	4	4	4	4	4	4	5	4	4	4	4	4	2	3	5	4	4	5	4	2	3	4	2	3	4	2	4	4	2	4	4	2	4	I really think wearing face masks is the right thing to do	4	2	2	2	2	2	2	2	2	2	4	2	3	2	Always	Always	3	4	4	2	4	5	2	4	5	2	5	5	1	5	I really think staying at home if you feel unwell is the right thing to do	4	2	2	3	2	1	2	1	Definitely	Definitely																												40-49 years	Male	Bachelor degree	Other	Prefer not to say
967	Group A	1	2	5	1	3	1	2	3	3	2	3	1	4	2	1	2	1	5	5	5	5	4	4	4	5	4	4	5	5	5	5	5	5	4	5	5	4	4	4	4	5	4	5	1	4	1	1	5	5	1	5	I really think wearing face masks is the right thing to do	4	1	3	2	1	1	2	1	2	2	5	1	5	3	Always	N/A	5	5	5	5	5	5	1	5	5	1	5	5	1	5	I really think staying at home if you feel unwell is the right thing to do	5	3	2	3	1	1	3	1	Definitely not	Definitely																												70 years and over	Male	Bachelor degree	Other	$20,000 to $50,000
968	Group A	2	2	2	2	2	2	2	2	5	2	4	2	5	2	2	3	5	4	3	5	5	5	4	5	5	4	4	4	5	4	5	4	5	3	4	4	4	3	3	3	3	3	3	3	3	3	3	4	4	4	4	I really think wearing face masks is the right thing to do	3	3	3	3	3	3	3	3	3	3	3	3	3	3	Rarely	Rarely	5	4	5	3	4	5	3	5	4	3	5	5	1	5	I really think staying at home if you feel unwell is the right thing to do	5	2	3	2	2	3	4	2	Definitely	Definitely																												40-49 years	Female	Some or all of secondary school	European New Zealander	$50,000 to $70,000
969	Group B	2	5	4	2	1	1	3	1	2	1	4	1	3	2	2	3	3	4	4	4	5	3	3	4	4	5	5	4	5	3	4	3	4	5	3	4	5																																3	4	3	4	4	4	2	4	4	3	5	5	1	5	I really think staying at home if you feel unwell is the right thing to do	3	2	2	3	2	2	4	2	Definitely	Definitely	4	4	4	4	4	4	2	4	4	3	4	4	1	4	I really think testing people for Covid-19 is the right thing to do	4	1	2	3	3	1	2	2	4	2	No		18-29 years	Female	Certificate (1-6)	Pacific Islander	Prefer not to say
970	Group A	4	2	5	2	3	3	5	3	4	2	5	2	5	2	1	2	4	5	2	4	4	5	3	5	3	3	5	3	4	3	4	2	3	3	4	4	4	4	5	4	4	5	5	4	5	4	5	5	5	5	5	I really think wearing face masks is the right thing to do	3	2	5	3	4	4	2	2	4	4	5	4	4	4	Sometimes	Always	5	5	5	5	5	5	5	5	5	5	5	5	2	5	I am not really sure that staying at home if you feel unwell is the best way to go	5	2	3	2	2	5	2	2	Definitely	Definitely																												50-59 years	Female	Prefer not to say	MÄori	Prefer not to say
971	Group B	1	2	5	1	2	1	2	3	1	1	2	1	3	3	3	3	3	3	3	3	3	3	3	3	3	3	3	3	3	3	3	3	3	3	3	3	3																																3	3	3	3	3	3	3	3	3	3	3	3	3	3	I am not really sure that staying at home if you feel unwell is the best way to go	3	3	3	3	3	3	3	3	Maybe	Maybe	3	3	3	3	3	3	3	3	3	3	3	3	3	3	I haven't put much thought into testing people for Covid-19	3	3	3	3	3	3	3	3	3	3	Yes	Yes	18-29 years	Male	Bachelor degree	European New Zealander	$70,000 to $100,000
972	Group C	1	2	5	1	2	1	1	3	4	2	5	1	5	4	2	3	2	4	4	4	5	4	4	4	5	4	4	5	5	4	4	4	5	5	4	4	4	4	4	4	4	4	4	4	4	4	3	5	5	2	5	I really think wearing face masks is the right thing to do	4	1	4	4	2	2	5	2	4	3	5	2	5	5	Always	Rarely																										4	4	3	4	4	3	4	4	2	4	5	4	2	4	I really think testing people for Covid-19 is the right thing to do	5	1	3	5	4	2	4	2	3	4	No		40-49 years	Female	Bachelor degree	Other	More than $100,000
973	Group A	2	2	4	2	2	1	2	3	3	2	5	2	3	4	1	4	4	4	4	4	4	2	4	4	4	4	4	4	4	3	4	4	4	3	4	4	3	5	4	3	4	4	4	3	4	4	2	5	5	2	5	I really think wearing face masks is the right thing to do	5	2	4	3	1	1	2	2	2	3	5	1	5	4	Sometimes	Sometimes	4	4	5	5	3	4	5	3	4	4	2	4	2	5	I really think staying at home if you feel unwell is the right thing to do	4	2	2	4	2	1	4	2	Definitely	Definitely																												40-49 years	Male	Diploma (5-7)	Pacific Islander	More than $100,000
974	Group B	2	1	1	1	2	1	2	3	3	2	4	2	3	3	3	4	3	4	4	4	4	4	4	4	4	4	4	3	3	3	3	3	3	2	3	3	2																																4	3	5	4	3	5	2	3	4	2	4	4	2	4	I really think staying at home if you feel unwell is the right thing to do	4	2	2	2	4	3	2	2	Definitely	Definitely	3	3	4	3	3	4	2	3	4	2	4	4	2	4	I really think testing people for Covid-19 is the right thing to do	4	2	2	2	3	2	3	2	2	2	No		50-59 years	Male	Certificate (1-6)	European New Zealander	$20,000 to $50,000
975	Group C	3	5	4	1	4	1	1	4	3	1	5	1	4	2	1	4	2	5	4	5	5	5	4	2	4	4	5	4	4	4	2	4	5	2	4	4	2	2	4	4	2	4	4	2	4	2	2	4	4	2	4	It doesn't really matter to me whether or not I wear a face mask	4	2	2	2	2	2	4	4	2	2	4	4	2	2	Never	Always																										4	4	4	4	4	4	2	4	4	2	5	5	1	5	I really think testing people for Covid-19 is the right thing to do	5	1	2	2	5	5	2	1	1	2	No		40-49 years	Male	Post-graduate diploma/certificate	Pacific Islander	$20,000 to $50,000
976	Group C	2	4	4	2	2	3	4	3	3	3	4	2	4	4	3	3	3	4	4	4	4	3	4	4	4	4	5	4	4	3	3	3	3	4	3	4	5	4	3	4	3	4	4	2	3	4	4	4	4	2	4	I really think wearing face masks is the right thing to do	4	2	2	2	2	2	3	2	2	2	4	2	3	3	N/A	N/A																										4	3	3	2	3	3	4	3	4	3	4	4	1	4	I really think testing people for Covid-19 is the right thing to do	4	2	2	2	4	4	3	2	3	3	No		50-59 years	Male	Diploma (5-7)	Other	$70,000 to $100,000
977	Group A	2	2	4	1	2	3	3	3	3	2	4	4	4	2	2	2	4	4	4	4	4	3	4	3	4	3	3	3	5	3	5	3	4	3	3	4	3	2	3	3	3	3	3	3	3	3	4	3	3	2	3	It doesn't really matter to me whether or not I wear a face mask	4	3	4	3	4	3	3	2	5	3	3	2	1	3	Sometimes	N/A	3	3	3	3	3	4	4	3	4	5	5	4	2	4	I really think staying at home if you feel unwell is the right thing to do	4	4	3	3	3	1	3	2	Maybe	Definitely																												30-39 years	Female	Certificate (1-6)	European New Zealander	More than $100,000
978	Group C	1	1	5	1	3	1	1	3	1	1	5	1	5	2	1	2	1	5	3	5	5	4	4	2	5	4	4	3	5	3	4	3	5	3	5	5	3	3	3	3	3	3	3	4	3	3	4	4	4	1	4	It doesn't really matter to me whether or not I wear a face mask	4	2	3	2	2	2	2	2	4	2	4	1	3	5	Sometimes	Rarely																										3	4	3	4	3	3	2	3	2	2	5	4	1	5	I really think testing people for Covid-19 is the right thing to do	5	2	1	1	5	1	2	1	3	1	No		50-59 years	Male	Bachelor degree	European New Zealander	$70,000 to $100,000
979	Group C	1	1	5	1	1	1	1	1	4	1	4	1	5	1	1	2	2	5	4	5	5	4	4	4	5	4	5	5	5	4	3	4	5	2	4	5	4	5	4	4	4	5	5	1	5	5	1	5	5	1	5	I really think wearing face masks is the right thing to do	5	1	2	2	1	1	2	1	4	2	5	1	5	4	Always	Always																										4	4	4	3	4	4	1	5	4	2	4	4	2	4	I really think testing people for Covid-19 is the right thing to do	4	2	2	2	2	3	4	2	4	2	Yes	Yes	50-59 years	Male	Some or all of secondary school	MÄori	More than $100,000
980	Group B	1	1	1	1	1	1	1	1	1	1	5	1	4	2	2	2	2	5	4	4	5	4	4	2	4	2	2	4	4	4	4	4	4	3	4	4	5																																4	4	4	4	4	4	2	4	4	2	4	4	2	4	I really think staying at home if you feel unwell is the right thing to do	4	2	2	2	2	2	4	2	Definitely	Definitely	4	4	4	4	4	4	2	4	4	2	4	4	2	4	I really think testing people for Covid-19 is the right thing to do	4	2	2	2	2	2	2	2	4	2	Yes	Yes	40-49 years	Male	Bachelor degree	Other	$50,000 to $70,000
981	Group C	1	2	5	1	3	1	2	3	1	1	5	2	3	2	2	4	4	4	4	4	3	3	4	3	4	4	4	3	3	2	5	2	2	4	2	2	4	2	1	2	2	2	2	3	2	2	3	4	4	2	2	I really think wearing face masks is the right thing to do	3	3	2	4	3	2	2	3	2	2	3	2	2	5	Sometimes	Sometimes																										4	4	1	4	1	4	2	2	2	2	4	5	1	5	I really think testing people for Covid-19 is the right thing to do	2	2	2	2	3	2	4	2	3	2	No		50-59 years	Male	Bachelor degree	European New Zealander	More than $100,000
982	Group B	3	1	5	1	3	3	2	3	5	1	3	3	3	3	1	1	2	5	5	5	5	5	4	3	5	3	4	5	4	5	1	3	5	3	5	5	2																																5	1	5	5	5	5	3	5	5	3	5	5	1	5	I really think staying at home if you feel unwell is the right thing to do	5	1	4	5	5	3	5	3	Probably	Definitely	5	3	4	5	5	5	1	5	5	1	5	5	1	5	I really think testing people for Covid-19 is the right thing to do	5	1	3	4	3	1	5	1	3	3	No		40-49 years	Male	Some or all of secondary school	Other	Prefer not to say
983	Group C	2	2	4	1	3	1	3	2	1	1	4	4	5	4	2	1	4	5	4	4	4	5	4	5	4	4	4	5	5	5	4	4	5	4	4	4	4	5	4	5	5	5	5	4	5	5	3	5	5	5	5	I really think wearing face masks is the right thing to do	4	2	2	2	2	2	2	2	2	2	4	2	2	2	Always	Always																										4	4	4	4	4	4	2	4	4	2	4	4	2	4	I really think testing people for Covid-19 is the right thing to do	4	2	2	2	4	4	2	2	2	2	No		40-49 years	Male	Some or all of secondary school	European New Zealander	More than $100,000
984	Group B	1	2	5	1	1	1	1	2	2	1	4	1	3	5	2	2	2	5	5	4	5	5	4	4	5	4	5	4	5	4	4	4	4	5	5	4	5																																4	4	4	4	4	4	2	5	4	2	4	5	1	4	I really think staying at home if you feel unwell is the right thing to do	4	2	2	3	4	2	2	2	Definitely	Definitely	4	4	3	4	4	3	3	4	3	2	3	4	2	4	I really think testing people for Covid-19 is the right thing to do	4	4	3	4	5	2	3	3	3	4	No		50-59 years	Male	Diploma (5-7)	Other	$70,000 to $100,000
985	Group B	1	1	5	1	1	1	1	4	3	1	5	5	5	1	1	3	1	5	5	5	5	5	4	4	5	5	4	5	5	4	5	4	5	1	4	5	1																																5	5	5	5	5	5	1	5	5	1	5	5	1	5	I really think staying at home if you feel unwell is the right thing to do	5	1	1	1	1	1	5	1	Definitely	Definitely	5	1	5	1	5	5	1	5	5	1	5	5	1	5	I really think testing people for Covid-19 is the right thing to do	5	1	1	1	5	1	1	1	2	1	Yes	No	50-59 years	Male	Diploma (5-7)	Other	More than $100,000
986	Group B	3	3	4	4	1	1	3	3	3	3	5	2	4	4	3	3	4	3	3	3	4	4	3	3	4	3	4	3	4	3	4	3	4	3	3	3	3																																3	3	4	3	3	3	3	3	4	3	4	4	2	4	I really think staying at home if you feel unwell is the right thing to do	3	2	3	3	3	2	3	2	Maybe	Probably	3	1	1	1	1	1	1	1	2	1	4	4	2	4	It doesn't really matter to me whether or not people are tested for Covid-19	4	3	3	3	4	2	3	3	3	3	No		18-29 years	Male	Some or all of secondary school	Pacific Islander	Prefer not to say
987	Group A	2	1	2	2	3	1	3	3	3	3	4	2	4	4	3	2	2	5	4	4	5	4	4	2	4	4	4	4	4	3	4	4	4	4	4	4	4	4	3	2	3	4	4	1	4	2	2	5	5	1	5	I really think wearing face masks is the right thing to do	4	2	2	2	2	2	2	1	4	2	4	2	3	4	Sometimes	Never	4	3	4	3	4	3	4	4	4	4	4	4	2	4	I really think staying at home if you feel unwell is the right thing to do	4	3	2	2	2	2	2	2	Maybe	Definitely																												18-29 years	Male	Bachelor degree	MÄori	More than $100,000
988	Group B	3	2	3	3	1	1	3	2	2	1	4	3	3	3	3	4	4	4	4	4	4	4	4	4	4	4	4	3	2	2	3	3	3	4	3	4	4																																4	3	3	3	3	3	4	3	3	2	4	4	2	4	I haven't put much thought into staying at home if you feel unwell	4	2	3	2	3	2	2	2	Maybe	Definitely	3	4	2	3	3	4	2	3	3	3	4	4	2	4	I really think testing people for Covid-19 is the right thing to do	4	2	2	2	3	2	4	2	3	2	No		50-59 years	Male	Diploma (5-7)	Other	More than $100,000
989	Group A	1	2	2	2	2	1	1	3	1	1	4	1	4	2	1	1	2	5	4	4	5	4	4	4	5	4	4	4	4	4	2	3	4	5	4	4	5	3	3	4	3	3	4	2	3	4	2	4	4	2	4	I really think wearing face masks is the right thing to do	4	2	3	4	2	2	2	2	2	2	4	2	3	3	Often	Rarely	3	4	4	4	3	4	3	2	4	2	4	4	2	4	I really think staying at home if you feel unwell is the right thing to do	4	2	2	2	3	2	4	2	Definitely	Definitely																												18-29 years	Male	Some or all of secondary school	European New Zealander	More than $100,000
990	Group A	1	4	5	1	3	1	2	3	3	3	4	1	4	3	1	3	4	4	5	5	5	5	4	2	5	4	5	4	5	3	4	4	4	5	4	3	5	5	5	4	4	5	4	1	5	5	1	5	5	1	5	I really think wearing face masks is the right thing to do	4	1	4	4	4	4	3	2	1	2	5	5	3	2	Often	N/A	5	5	3	4	4	4	1	4	3	1	5	5	1	5	I really think staying at home if you feel unwell is the right thing to do	5	2	4	1	1	1	2	1	Probably not	Definitely																												18-29 years	Male	Bachelor degree	Other	More than $100,000
991	Group C	1	2	5	1	3	1	1	3	3	1	4	1	4	1	1	2	2	4	2	3	3	3	4	3	3	4	4	3	4	3	5	3	4	2	4	4	2	4	3	2	3	4	4	2	4	3	2	5	5	1	4	I really think wearing face masks is the right thing to do	4	1	4	2	1	1	3	1	4	3	3	1	3	2	Always	Always																										4	4	3	2	4	4	3	4	3	2	5	4	1	4	I really think testing people for Covid-19 is the right thing to do	1	3	2	2	2	1	4	1	2	2	Yes	No	70 years and over	Male	Post-graduate diploma/certificate	European New Zealander	$20,000 to $50,000
992	Group A	1	2	4	1	3	1	3	4	3	1	4	2	4	3	1	2	2	4	3	4	4	4	3	4	4	3	4	4	4	3	5	4	4	3	4	3	3	3	3	4	3	4	4	2	4	4	2	4	5	4	4	I really think wearing face masks is the right thing to do	4	1	2	1	2	2	2	2	2	2	5	1	4	3	Often	N/A	4	5	4	4	5	5	2	4	4	2	5	5	1	5	I really think staying at home if you feel unwell is the right thing to do	4	2	1	2	5	4	4	1	Probably	Probably																												40-49 years	Male	Certificate (1-6)	Pacific Islander	$20,000 to $50,000
993	Group B	3	3	3	2	2	3	2	3	4	2	3	2	4	2	2	2	4	4	3	4	4	4	3	4	4	4	4	4	4	4	4	3	4	4	3	4	4																																4	3	4	4	3	4	4	3	4	4	4	4	2	4	I really think staying at home if you feel unwell is the right thing to do	3	3	2	3	3	3	4	3	Probably	Definitely	3	3	3	3	3	4	3	3	4	3	4	4	2	4	I really think testing people for Covid-19 is the right thing to do	3	3	3	3	3	3	3	3	3	3	No		70 years and over	Male	Prefer not to say	Other	Less than $20,000
994	Group B	2	5	4	1	1	1	3	1	4	1	2	2	4	4	1	4	4	4	4	3	3	3	3	3	4	2	3	5	5	4	5	5	4	4	4	4	4																																5	5	5	4	3	4	5	4	4	1	5	5	5	5	I really think staying at home if you feel unwell is the right thing to do	5	1	1	2	2	2	1	1	Definitely	Definitely	3	3	3	3	3	3	3	3	3	3	3	3	3	3	It doesn't really matter to me whether or not people are tested for Covid-19	5	3	1	1	5	4	2	1	5	2	No		18-29 years	Male	Bachelor degree	Other	More than $100,000
995	Group C	1	1	3	1	2	1	2	3	2	1	2	1	4	1	1	2	2	4	4	4	4	4	4	4	4	4	4	4	5	4	4	3	4	5	4	4	5	2	2	2	2	4	4	2	4	4	2	4	4	2	4	I really think wearing face masks is the right thing to do	4	2	2	2	2	2	2	2	3	2	4	2	4	2	Sometimes	Never																										4	4	3	4	4	4	2	4	4	2	5	4	1	4	I really think testing people for Covid-19 is the right thing to do	5	2	2	2	1	1	4	1	1	1	Yes	Yes	30-39 years	Male	Post-graduate degree	European New Zealander	More than $100,000
996	Group A	1	1	1	1	1	1	1	3	3	1	1	1	5	3	1	1	1	5	5	5	5	4	4	3	4	4	5	5	5	4	4	3	5	5	4	5	5	5	5	5	5	3	5	5	5	5	5	5	5	1	5	I really think wearing face masks is the right thing to do	4	3	5	3	3	1	3	3	3	3	5	1	4	4	Always	Always	5	5	5	5	5	5	1	3	5	4	5	5	1	5	I really think staying at home if you feel unwell is the right thing to do	5	1	1	1	1	1	1	1	Definitely	Definitely																												30-39 years	Male	Bachelor degree	Other	$70,000 to $100,000
997	Group A	1	1	4	2	4	1	2	3	3	2	4	3	5	2	1	2	2	4	4	4	5	5	5	4	5	5	5	5	5	5	5	5	5	5	5	4	3	5	5	5	4	5	5	4	4	4	5	5	4	1	5	I really think wearing face masks is the right thing to do	5	1	5	5	1	1	1	2	2	2	5	1	5	3	Always	Always	5	5	5	4	5	5	5	5	4	5	5	4	2	4	I really think staying at home if you feel unwell is the right thing to do	5	2	2	3	3	1	2	2	Definitely	Definitely																												30-39 years	Male	Bachelor degree	Other	$70,000 to $100,000
998	Group C	2	2	5	1	2	1	2	3	1	1	5	1	5	2	1	3	2	5	5	5	5	5	5	5	5	5	5	5	5	4	4	4	5	2	4	5	4	4	5	4	4	4	4	2	4	4	2	5	5	1	5	I really think wearing face masks is the right thing to do	5	2	2	2	2	2	2	2	4	2	5	1	3	2	Always	N/A																										4	5	4	4	4	4	2	4	4	2	5	5	1	5	I really think testing people for Covid-19 is the right thing to do	5	1	2	3	2	2	4	1	3	2	No		70 years and over	Male	Bachelor degree	European New Zealander	$20,000 to $50,000
999	Group B	1	4	4	5	2	2	2	3	2	2	4	2	4	2	2	3	3	5	4	4	4	4	3	3	4	4	4	4	4	4	3	4	4	2	4	4	4																																3	3	4	3	4	4	3	4	4	3	4	4	2	4	I really think staying at home if you feel unwell is the right thing to do	4	2	3	4	4	2	3	2	Probably	Definitely	3	3	3	3	4	2	3	2	3	2	3	3	3	3	It doesn't really matter to me whether or not people are tested for Covid-19	3	3	3	4	3	3	3	3	3	3	Yes	No	60-69 years	Male	Bachelor degree	European New Zealander	$50,000 to $70,000
1000	Group B	2	2	4	2	1	1	3	3	3	3	4	5	3	4	3	3	4	3	4	3	4	4	4	4	4	4	4	3	4	3	3	3	4	3	3	4	4																																3	4	3	4	3	4	2	4	3	4	4	4	2	4	I really think staying at home if you feel unwell is the right thing to do	4	2	4	2	4	2	4	2	Definitely	Definitely	4	4	3	4	1	4	1	3	4	1	5	4	1	4	I really think testing people for Covid-19 is the right thing to do	4	4	3	3	4	2	3	1	2	1	Yes	Yes	Prefer not to say	Female	Certificate (1-6)	European New Zealander	Prefer not to say
1001	Group C	1	1	4	1	1	1	1	1	1	1	4	1	4	3	1	1	1	5	4	5	5	4	4	4	5	4	4	4	5	5	5	5	5	4	3	5	3	5	5	5	5	5	5	2	4	5	2	5	5	1	5	I really think wearing face masks is the right thing to do	5	2	2	1	1	2	2	2	1	1	5	1	5	2	Often	N/A																										4	5	2	5	3	3	2	3	3	2	4	5	1	5	I really think testing people for Covid-19 is the right thing to do	5	1	1	3	1	1	1	1	2	1	No		70 years and over	Male	Certificate (1-6)	European New Zealander	$20,000 to $50,000
